# Unsupervised representation learning improves genomic discovery and risk prediction for respiratory and circulatory functions and diseases

**DOI:** 10.1101/2023.04.28.23289285

**Authors:** Taedong Yun, Justin Cosentino, Babak Behsaz, Zachary R. McCaw, Davin Hill, Robert Luben, Dongbing Lai, John Bates, Howard Yang, Tae-Hwi Schwantes-An, Yuchen Zhou, Anthony P. Khawaja, Andrew Carroll, Brian D. Hobbs, Michael H. Cho, Cory Y. McLean, Farhad Hormozdiari

**Author notes:** Joint supervision (Cory Y. McLean, Farhad Hormozdiari). Insitro, South San Francisco, CA 94080, USA.

## Abstract

High-dimensional clinical data are becoming more accessible in biobank-scale datasets. However, effectively utilizing high-dimensional clinical data for genetic discovery remains challenging. Here we introduce a general deep learning-based framework, REpresentation learning for Genetic discovery on Low-dimensional Embeddings (REGLE), for discovering associations between genetic variants and high-dimensional clinical data. REGLE uses convolutional variational autoencoders to compute a *non-linear, low-dimensional, disentangled embedding* of the data with highly heritable individual components. REGLE can incorporate expert-defined or clinical features and provides a framework to create accurate disease-specific polygenic risk scores (PRS) in datasets which have minimal expert phenotyping. We apply REGLE to both respiratory and circulatory systems: spirograms which measure lung function and photoplethysmograms (PPG) which measure blood volume changes. Genome-wide association studies on REGLE embeddings identify more genome-wide significant loci than existing methods and replicate known loci for both spirograms and PPG, demonstrating the generality of the framework. Furthermore, these embeddings are associated with overall survival. Finally, we construct a set of PRSs that improve predictive performance of asthma, chronic obstructive pulmonary disease, hypertension, and systolic blood pressure in multiple biobanks. Thus, REGLE embeddings can quantify clinically relevant features that are not currently captured in a standardized or automated way.

## Supplementary material for "Unsupervised representation learning improves genomic discovery and risk prediction for respiratory and circulatory functions and diseases": Large Supplementary Tables

### Sheet: Supplementary Table 6. SPINCs r
label	category	field	categorical_value	pearsonr	pvalue	field_link
rspinc1_residual	Medical conditions	Blood clot, DVT, bronchitis, emphysema, asthma, rhinitis, eczema, allergy diagnosed by doctor	Asthma	-0.135591	1.1744e-133	http://biobank.ndph.ox.ac.uk/ukb/field.cgi?id=6152
rspinc1_residual	Medical conditions	Non-cancer illness code, self-reported	asthma	-0.133701	5.58161e-130	http://biobank.ndph.ox.ac.uk/ukb/field.cgi?id=20002
rspinc1_residual	Respiratory system disorders	Date J45 first reported (asthma)		0.131371	1.6121e-125	http://biobank.ndph.ox.ac.uk/ukb/field.cgi?id=131494
rspinc1_residual	Asthma outcomes	Date of asthma report		0.129196	1.99233e-121	http://biobank.ndph.ox.ac.uk/ukb/field.cgi?id=42014
rspinc1_residual	Respiratory system disorders	Source of report of J45 (asthma)	Self-report and other source(s)	-0.112155	8.45277e-92	http://biobank.ndph.ox.ac.uk/ukb/field.cgi?id=131495
spinc2_residual	Medical conditions	Blood clot, DVT, bronchitis, emphysema, asthma, rhinitis, eczema, allergy diagnosed by doctor	Asthma	0.110229	1.01317e-88	http://biobank.ndph.ox.ac.uk/ukb/field.cgi?id=6152
spinc2_residual	Medical conditions	Non-cancer illness code, self-reported	asthma	0.110177	1.22515e-88	http://biobank.ndph.ox.ac.uk/ukb/field.cgi?id=20002
spinc4_residual	Medical conditions	Blood clot, DVT, bronchitis, emphysema, asthma, rhinitis, eczema, allergy diagnosed by doctor	Asthma	-0.110102	1.61302e-88	http://biobank.ndph.ox.ac.uk/ukb/field.cgi?id=6152
spinc4_residual	Medical conditions	Non-cancer illness code, self-reported	asthma	-0.108112	2.13308e-85	http://biobank.ndph.ox.ac.uk/ukb/field.cgi?id=20002
spinc2_residual	Asthma outcomes	Date of asthma report		-0.108067	2.50011e-85	http://biobank.ndph.ox.ac.uk/ukb/field.cgi?id=42014
spinc2_residual	Respiratory system disorders	Date J45 first reported (asthma)		-0.108048	2.67429e-85	http://biobank.ndph.ox.ac.uk/ukb/field.cgi?id=131494
spinc4_residual	Respiratory system disorders	Date J45 first reported (asthma)		0.106832	2.02273e-83	http://biobank.ndph.ox.ac.uk/ukb/field.cgi?id=131494
rspinc1_residual	Summary Diagnoses	Diagnoses - ICD10	J45.9 Asthma, unspecified	-0.106743	2.7643e-83	http://biobank.ndph.ox.ac.uk/ukb/field.cgi?id=41270
rspinc1_residual	Summary Diagnoses	Diagnoses - secondary ICD10	J45.9 Asthma, unspecified	-0.106225	1.71301e-82	http://biobank.ndph.ox.ac.uk/ukb/field.cgi?id=41204
spinc4_residual	Asthma outcomes	Date of asthma report		0.103544	1.87736e-78	http://biobank.ndph.ox.ac.uk/ukb/field.cgi?id=42014
rspinc1_residual	Asthma outcomes	Source of asthma report	Hospital admission	-0.100695	2.82626e-74	http://biobank.ndph.ox.ac.uk/ukb/field.cgi?id=42015
spinc2_residual	Respiratory system disorders	Source of report of J45 (asthma)	Self-report and other source(s)	0.0936806	1.70602e-64	http://biobank.ndph.ox.ac.uk/ukb/field.cgi?id=131495
spinc4_residual	Spirometry	Number of measurements made		0.0917803	5.74024e-62	http://biobank.ndph.ox.ac.uk/ukb/field.cgi?id=3137
spinc2_residual	Summary Diagnoses	Diagnoses - secondary ICD10	J45.9 Asthma, unspecified	0.0889405	2.73964e-58	http://biobank.ndph.ox.ac.uk/ukb/field.cgi?id=41204
rspinc1_residual	Medical conditions	Blood clot, DVT, bronchitis, emphysema, asthma, rhinitis, eczema, allergy diagnosed by doctor	None of the above	0.0886913	5.68895e-58	http://biobank.ndph.ox.ac.uk/ukb/field.cgi?id=6152
spinc2_residual	Summary Diagnoses	Diagnoses - ICD10	J45.9 Asthma, unspecified	0.0884396	1.18736e-57	http://biobank.ndph.ox.ac.uk/ukb/field.cgi?id=41270
rspinc1_residual	Breathing	Wheeze or whistling in the chest in last year	Yes	-0.085627	3.82754e-54	http://biobank.ndph.ox.ac.uk/ukb/field.cgi?id=2316
spinc4_residual	Summary Diagnoses	Diagnoses - ICD10	J45.9 Asthma, unspecified	-0.0854921	5.60143e-54	http://biobank.ndph.ox.ac.uk/ukb/field.cgi?id=41270
spinc2_residual	Asthma outcomes	Source of asthma report	Hospital admission	0.0850183	2.12376e-53	http://biobank.ndph.ox.ac.uk/ukb/field.cgi?id=42015
spinc4_residual	Summary Diagnoses	Diagnoses - secondary ICD10	J45.9 Asthma, unspecified	-0.0849633	2.47812e-53	http://biobank.ndph.ox.ac.uk/ukb/field.cgi?id=41204
rspinc1_residual	Spirometry	Number of measurements made		0.0848822	3.11059e-53	http://biobank.ndph.ox.ac.uk/ukb/field.cgi?id=3137
spinc4_residual	Respiratory system disorders	Source of report of J45 (asthma)	Self-report and other source(s)	-0.0843201	1.49362e-52	http://biobank.ndph.ox.ac.uk/ukb/field.cgi?id=131495
rspinc1_residual	Breathing	Wheeze or whistling in the chest in last year	No	0.0826053	1.67873e-50	http://biobank.ndph.ox.ac.uk/ukb/field.cgi?id=2316
spinc4_residual	Asthma outcomes	Source of asthma report	Hospital admission	-0.079243	1.32729e-46	http://biobank.ndph.ox.ac.uk/ukb/field.cgi?id=42015
rspinc1_residual	Asthma outcomes	Source of asthma report	Self-reported only	-0.0775827	9.72552e-45	http://biobank.ndph.ox.ac.uk/ukb/field.cgi?id=42015
spinc4_residual	Breathing	Wheeze or whistling in the chest in last year	Yes	-0.0772876	2.06647e-44	http://biobank.ndph.ox.ac.uk/ukb/field.cgi?id=2316
rspinc1_residual	Medications	Treatment/medication code	ventolin 100micrograms inhaler	-0.074804	1.04842e-41	http://biobank.ndph.ox.ac.uk/ukb/field.cgi?id=20003
spinc4_residual	Breathing	Wheeze or whistling in the chest in last year	No	0.0738552	1.07338e-40	http://biobank.ndph.ox.ac.uk/ukb/field.cgi?id=2316
rspinc1_residual	Medical information	Doctor diagnosed asthma	Yes	-0.0737592	1.35579e-40	http://biobank.ndph.ox.ac.uk/ukb/field.cgi?id=22127
spinc4_residual	Spirometry	Reproduciblity of spirometry measurement using ERS/ATS criteria	Yes	-0.0726371	2.03548e-39	http://biobank.ndph.ox.ac.uk/ukb/field.cgi?id=20152
spinc4_residual	Spirometry	Reproduciblity of spirometry measurement using ERS/ATS criteria	No	0.0724275	3.36126e-39	http://biobank.ndph.ox.ac.uk/ukb/field.cgi?id=20152
spinc4_residual	Spirometry	Spirometry QC measure	usable, best quality	-0.0717621	1.63529e-38	http://biobank.ndph.ox.ac.uk/ukb/field.cgi?id=20255
spinc4_residual	Medical conditions	Blood clot, DVT, bronchitis, emphysema, asthma, rhinitis, eczema, allergy diagnosed by doctor	None of the above	0.0716679	2.04326e-38	http://biobank.ndph.ox.ac.uk/ukb/field.cgi?id=6152
spinc2_residual	Medical conditions	Blood clot, DVT, bronchitis, emphysema, asthma, rhinitis, eczema, allergy diagnosed by doctor	None of the above	-0.0703745	4.22857e-37	http://biobank.ndph.ox.ac.uk/ukb/field.cgi?id=6152
rspinc1_residual	Medical information	Recent medication for asthma	Yes	-0.0673539	4.03599e-34	http://biobank.ndph.ox.ac.uk/ukb/field.cgi?id=22167
rspinc1_residual	Spirometry	Spirometry QC measure	usable, best quality	-0.0669319	1.02767e-33	http://biobank.ndph.ox.ac.uk/ukb/field.cgi?id=20255
spinc2_residual	Breathing	Wheeze or whistling in the chest in last year	Yes	0.0666938	1.73671e-33	http://biobank.ndph.ox.ac.uk/ukb/field.cgi?id=2316
spinc4_residual	Asthma outcomes	Source of asthma report	Self-reported only	-0.0665176	2.55812e-33	http://biobank.ndph.ox.ac.uk/ukb/field.cgi?id=42015
spinc2_residual	Breathing	Wheeze or whistling in the chest in last year	No	-0.0657782	1.2842e-32	http://biobank.ndph.ox.ac.uk/ukb/field.cgi?id=2316
spinc5_residual	Asthma outcomes	Date of asthma report		0.0650516	6.16126e-32	http://biobank.ndph.ox.ac.uk/ukb/field.cgi?id=42014
spinc5_residual	Respiratory system disorders	Date J45 first reported (asthma)		0.0643004	3.06085e-31	http://biobank.ndph.ox.ac.uk/ukb/field.cgi?id=131494
spinc5_residual	Medical conditions	Non-cancer illness code, self-reported	asthma	-0.0627331	8.17492e-30	http://biobank.ndph.ox.ac.uk/ukb/field.cgi?id=20002
spinc2_residual	Medical information	Doctor diagnosed asthma	Yes	0.0626126	1.04884e-29	http://biobank.ndph.ox.ac.uk/ukb/field.cgi?id=22127
spinc5_residual	Medical conditions	Blood clot, DVT, bronchitis, emphysema, asthma, rhinitis, eczema, allergy diagnosed by doctor	Asthma	-0.0621273	2.84753e-29	http://biobank.ndph.ox.ac.uk/ukb/field.cgi?id=6152
rspinc1_residual	Respiratory system disorders	Source of report of J45 (asthma)	Self-report only	-0.061639	7.72057e-29	http://biobank.ndph.ox.ac.uk/ukb/field.cgi?id=131495
spinc2_residual	Asthma outcomes	Source of asthma report	Self-reported only	0.0615599	9.06694e-29	http://biobank.ndph.ox.ac.uk/ukb/field.cgi?id=42015
spinc2_residual	Medical information	Recent medication for asthma	Yes	0.0596211	4.38006e-27	http://biobank.ndph.ox.ac.uk/ukb/field.cgi?id=22167
spinc2_residual	Spirometry	Spirometry QC measure	usable, medium quality	-0.0595709	4.83472e-27	http://biobank.ndph.ox.ac.uk/ukb/field.cgi?id=20255
spinc4_residual	Medications	Treatment/medication code	ventolin 100micrograms inhaler	-0.0584122	4.61879e-26	http://biobank.ndph.ox.ac.uk/ukb/field.cgi?id=20003
spinc5_residual	Respiratory system disorders	Source of report of J45 (asthma)	Self-report and other source(s)	-0.0582482	6.33495e-26	http://biobank.ndph.ox.ac.uk/ukb/field.cgi?id=131495
spinc2_residual	Medications	Treatment/medication code	ventolin 100micrograms inhaler	0.0579974	1.02521e-25	http://biobank.ndph.ox.ac.uk/ukb/field.cgi?id=20003
spinc4_residual	Medical information	Doctor diagnosed asthma	Yes	-0.057434	3.0005e-25	http://biobank.ndph.ox.ac.uk/ukb/field.cgi?id=22127
rspinc2_residual	Medical conditions	Blood clot, DVT, bronchitis, emphysema, asthma, rhinitis, eczema, allergy diagnosed by doctor	Asthma	-0.0573889	3.26818e-25	http://biobank.ndph.ox.ac.uk/ukb/field.cgi?id=6152
rspinc2_residual	Medical conditions	Non-cancer illness code, self-reported	asthma	-0.0562464	2.7893e-24	http://biobank.ndph.ox.ac.uk/ukb/field.cgi?id=20002
rspinc2_residual	Asthma outcomes	Date of asthma report		0.05601	4.32389e-24	http://biobank.ndph.ox.ac.uk/ukb/field.cgi?id=42014
spinc2_residual	Process durations	Biometrics duration		-0.0544539	7.39955e-23	http://biobank.ndph.ox.ac.uk/ukb/field.cgi?id=4
rspinc2_residual	Respiratory system disorders	Source of report of J45 (asthma)	Self-report and other source(s)	-0.0543188	9.43301e-23	http://biobank.ndph.ox.ac.uk/ukb/field.cgi?id=131495
rspinc1_residual	Reaction time	Duration to first press of snap-button in each round		0.0540887	1.42455e-22	http://biobank.ndph.ox.ac.uk/ukb/field.cgi?id=404
spinc2_residual	Spirometry	Spirometry QC measure	usable, best quality	0.0538117	2.33456e-22	http://biobank.ndph.ox.ac.uk/ukb/field.cgi?id=20255
rspinc1_residual	Respiratory system disorders	Date J45 first reported (asthma)		0.0537514	2.59901e-22	http://biobank.ndph.ox.ac.uk/ukb/field.cgi?id=131494
spinc5_residual	Summary Diagnoses	Diagnoses - ICD10	J45.9 Asthma, unspecified	-0.0536043	3.37374e-22	http://biobank.ndph.ox.ac.uk/ukb/field.cgi?id=41270
spinc3_residual	Process durations	Biometrics duration		-0.0534227	4.65227e-22	http://biobank.ndph.ox.ac.uk/ukb/field.cgi?id=4
spinc5_residual	Summary Diagnoses	Diagnoses - secondary ICD10	J45.9 Asthma, unspecified	-0.0532355	6.47144e-22	http://biobank.ndph.ox.ac.uk/ukb/field.cgi?id=41204
spinc4_residual	Respiratory system disorders	Source of report of J45 (asthma)	Self-report only	-0.0529544	1.05988e-21	http://biobank.ndph.ox.ac.uk/ukb/field.cgi?id=131495
rspinc2_residual	Respiratory system disorders	Date J45 first reported (asthma)		0.0520248	5.32105e-21	http://biobank.ndph.ox.ac.uk/ukb/field.cgi?id=131494
spinc5_residual	Asthma outcomes	Source of asthma report	Hospital admission	-0.0518681	6.96518e-21	http://biobank.ndph.ox.ac.uk/ukb/field.cgi?id=42015
rspinc1_residual	Spirometry	Reproduciblity of spirometry measurement using ERS/ATS criteria	Yes	-0.0511262	2.46459e-20	http://biobank.ndph.ox.ac.uk/ukb/field.cgi?id=20152
rspinc1_residual	Spirometry	Reproduciblity of spirometry measurement using ERS/ATS criteria	No	0.0506618	5.38665e-20	http://biobank.ndph.ox.ac.uk/ukb/field.cgi?id=20152
rspinc1_residual	Medical conditions	Blood clot, DVT, bronchitis, emphysema, asthma, rhinitis, eczema, allergy diagnosed by doctor	Hayfever, allergic rhinitis or eczema	-0.0505069	6.9809e-20	http://biobank.ndph.ox.ac.uk/ukb/field.cgi?id=6152
rspinc1_residual	Employment history	Breathing problems improved/stopped away from workplace or on holiday	No	-0.0504861	7.22714e-20	http://biobank.ndph.ox.ac.uk/ukb/field.cgi?id=22618
spinc2_residual	Respiratory system disorders	Source of report of J45 (asthma)	Self-report only	0.04976	2.41003e-19	http://biobank.ndph.ox.ac.uk/ukb/field.cgi?id=131495
rspinc1_residual	Reaction time	Mean time to correctly identify matches		0.0493219	4.94335e-19	http://biobank.ndph.ox.ac.uk/ukb/field.cgi?id=20023
spinc2_residual	Respiratory system disorders	Date J45 first reported (asthma)		-0.0492107	5.92693e-19	http://biobank.ndph.ox.ac.uk/ukb/field.cgi?id=131494
spinc4_residual	Medical information	Recent medication for asthma	Yes	-0.0488155	1.12538e-18	http://biobank.ndph.ox.ac.uk/ukb/field.cgi?id=22167
rspinc2_residual	Spirometry	Number of measurements made		0.0478234	5.50424e-18	http://biobank.ndph.ox.ac.uk/ukb/field.cgi?id=3137
spinc1_residual	Reception	UK Biobank assessment centre	Leeds	-0.0473195	1.21782e-17	http://biobank.ndph.ox.ac.uk/ukb/field.cgi?id=54
spinc2_residual	Employment history	Breathing problems improved/stopped away from workplace or on holiday	No	0.0464333	4.8235e-17	http://biobank.ndph.ox.ac.uk/ukb/field.cgi?id=22618
rspinc1_residual	Asthma outcomes	Date of asthma report		0.0462856	6.05326e-17	http://biobank.ndph.ox.ac.uk/ukb/field.cgi?id=42014
rspinc2_residual	Reaction time	Duration to first press of snap-button in each round		0.0458527	1.17239e-16	http://biobank.ndph.ox.ac.uk/ukb/field.cgi?id=404
spinc4_residual	Reaction time	Duration to first press of snap-button in each round		0.0455689	1.80257e-16	http://biobank.ndph.ox.ac.uk/ukb/field.cgi?id=404
spinc2_residual	Spirometry	Number of measurements made		-0.045195	3.16407e-16	http://biobank.ndph.ox.ac.uk/ukb/field.cgi?id=3137
rspinc1_residual	Medications	Treatment/medication code	seretide 50 evohaler	-0.044864	5.18717e-16	http://biobank.ndph.ox.ac.uk/ukb/field.cgi?id=20003
rspinc1_residual	Employment history	Breathing problems responsible for leaving job	No	-0.0446803	6.81388e-16	http://biobank.ndph.ox.ac.uk/ukb/field.cgi?id=22619
spinc4_residual	Reaction time	Mean time to correctly identify matches		0.044595	7.73198e-16	http://biobank.ndph.ox.ac.uk/ukb/field.cgi?id=20023
spinc4_residual	Medical conditions	Blood clot, DVT, bronchitis, emphysema, asthma, rhinitis, eczema, allergy diagnosed by doctor	Hayfever, allergic rhinitis or eczema	-0.0445928	7.75641e-16	http://biobank.ndph.ox.ac.uk/ukb/field.cgi?id=6152
spinc5_residual	Medical conditions	Blood clot, DVT, bronchitis, emphysema, asthma, rhinitis, eczema, allergy diagnosed by doctor	None of the above	0.0443774	1.06599e-15	http://biobank.ndph.ox.ac.uk/ukb/field.cgi?id=6152
rspinc2_residual	Summary Diagnoses	Diagnoses - secondary ICD10	J45.9 Asthma, unspecified	-0.0441529	1.48228e-15	http://biobank.ndph.ox.ac.uk/ukb/field.cgi?id=41204
rspinc2_residual	Summary Diagnoses	Diagnoses - ICD10	J45.9 Asthma, unspecified	-0.0440371	1.75605e-15	http://biobank.ndph.ox.ac.uk/ukb/field.cgi?id=41270
rspinc1_residual	Medications	Treatment/medication code	salbutamol	-0.0438121	2.43768e-15	http://biobank.ndph.ox.ac.uk/ukb/field.cgi?id=20003
rspinc1_residual	Medical conditions	Blood clot, DVT, bronchitis, emphysema, asthma, rhinitis, eczema, allergy diagnosed by doctor	Asthma	-0.0431937	5.95357e-15	http://biobank.ndph.ox.ac.uk/ukb/field.cgi?id=6152
spinc2_residual	Process authorisation	Biometrics authorisation	Staff 159362	-0.0425019	1.59345e-14	http://biobank.ndph.ox.ac.uk/ukb/field.cgi?id=21734
spinc4_residual	Respiratory system disorders	Date J45 first reported (asthma)		0.0420625	2.95357e-14	http://biobank.ndph.ox.ac.uk/ukb/field.cgi?id=131494
rspinc2_residual	Asthma outcomes	Source of asthma report	Hospital admission	-0.0419338	3.53462e-14	http://biobank.ndph.ox.ac.uk/ukb/field.cgi?id=42015
rspinc1_residual	Medical conditions	Method of recording time when non-cancer illness first diagnosed	Age at event	-0.0418557	3.94056e-14	http://biobank.ndph.ox.ac.uk/ukb/field.cgi?id=20013
spinc2_residual	Medications	Treatment/medication code	seretide 50 evohaler	0.0417033	4.86936e-14	http://biobank.ndph.ox.ac.uk/ukb/field.cgi?id=20003

### Sheet: Supplementary Table 8. PLENCs r
label	category	field	categorical_value	pearsonr	pvalue	field_link
plencs1_residual	Arterial stiffness	Pulse rate		-0.324415	0	http://biobank.ndph.ox.ac.uk/ukb/field.cgi?id=4194
plencs1_residual	Blood pressure	Pulse rate, automated reading		-0.295233	5.6486e-284	http://biobank.ndph.ox.ac.uk/ukb/field.cgi?id=102
plencs1_residual	Blood pressure	Systolic blood pressure, automated reading		0.218754	1.17437e-153	http://biobank.ndph.ox.ac.uk/ukb/field.cgi?id=4080
plencs3_residual	Arterial stiffness	Pulse wave reflection index		0.187493	1.12123e-112	http://biobank.ndph.ox.ac.uk/ukb/field.cgi?id=4195
plencs5_residual	Blood pressure	Pulse rate, automated reading		-0.155239	2.03102e-77	http://biobank.ndph.ox.ac.uk/ukb/field.cgi?id=102
plencs4_residual	Blood pressure	Diastolic blood pressure, automated reading		0.144148	6.7399e-67	http://biobank.ndph.ox.ac.uk/ukb/field.cgi?id=4079
plencs5_residual	Blood pressure	Systolic blood pressure, automated reading		-0.138271	1.19005e-61	http://biobank.ndph.ox.ac.uk/ukb/field.cgi?id=4080
plencs3_residual	Arterial stiffness	Position of the shoulder on the pulse waveform		-0.124361	3.98124e-50	http://biobank.ndph.ox.ac.uk/ukb/field.cgi?id=4200
plencs2_residual	Arterial stiffness	Pulse wave reflection index		0.122612	9.1337e-49	http://biobank.ndph.ox.ac.uk/ukb/field.cgi?id=4195
plencs3_residual	Arterial stiffness	Position of the pulse wave peak		-0.11355	4.96139e-42	http://biobank.ndph.ox.ac.uk/ukb/field.cgi?id=4198
plencs1_residual	Arterial stiffness	Pulse wave reflection index		-0.112673	2.088e-41	http://biobank.ndph.ox.ac.uk/ukb/field.cgi?id=4195
plencs5_residual	Arterial stiffness	Pulse rate		-0.109466	3.62791e-39	http://biobank.ndph.ox.ac.uk/ukb/field.cgi?id=4194
plencs2_residual	Blood pressure	Systolic blood pressure, automated reading		-0.109203	5.49498e-39	http://biobank.ndph.ox.ac.uk/ukb/field.cgi?id=4080
plencs2_residual	Blood pressure	Diastolic blood pressure, automated reading		-0.106849	2.18031e-37	http://biobank.ndph.ox.ac.uk/ukb/field.cgi?id=4079
plencs1_residual	ECG during exercise	ECG, heart rate		-0.10389	1.98365e-35	http://biobank.ndph.ox.ac.uk/ukb/field.cgi?id=5983
plencs4_residual	Reception	UK Biobank assessment centre	Croydon	-0.0956749	2.79392e-30	http://biobank.ndph.ox.ac.uk/ukb/field.cgi?id=54
plencs3_residual	Arterial stiffness	Position of the pulse wave peak		0.0869835	2.69367e-25	http://biobank.ndph.ox.ac.uk/ukb/field.cgi?id=4198
plencs5_residual	ECG during exercise	ECG, heart rate		-0.0858314	1.13613e-24	http://biobank.ndph.ox.ac.uk/ukb/field.cgi?id=5983
plencs4_residual	Reception	Home location at assessment - east co-ordinate (rounded)		-0.0856927	1.34934e-24	http://biobank.ndph.ox.ac.uk/ukb/field.cgi?id=20074
plencs4_residual	Blood pressure	Systolic blood pressure, automated reading		0.083452	2.09017e-23	http://biobank.ndph.ox.ac.uk/ukb/field.cgi?id=4080
plencs3_residual	Arterial stiffness	Position of the shoulder on the pulse waveform		0.0809066	4.30465e-22	http://biobank.ndph.ox.ac.uk/ukb/field.cgi?id=4200
plencs4_residual	Reception	Home location at assessment - north co-ordinate (rounded)		0.0789595	4.08949e-21	http://biobank.ndph.ox.ac.uk/ukb/field.cgi?id=20075
plencs3_residual	Arterial stiffness	Pulse rate		0.0783227	8.43956e-21	http://biobank.ndph.ox.ac.uk/ukb/field.cgi?id=4194
plencs3_residual	Arterial stiffness	Pulse wave Arterial Stiffness index		-0.0782216	9.46233e-21	http://biobank.ndph.ox.ac.uk/ukb/field.cgi?id=21021
plencs4_residual	Home locations	Home location - north co-ordinate (rounded)		0.0775706	1.97085e-20	http://biobank.ndph.ox.ac.uk/ukb/field.cgi?id=22704
plencs4_residual	Home locations	Home location - east co-ordinate (rounded)		-0.0763451	7.71469e-20	http://biobank.ndph.ox.ac.uk/ukb/field.cgi?id=22702
plencs2_residual	Medical conditions	Number of self-reported non-cancer illnesses		-0.0748885	3.79863e-19	http://biobank.ndph.ox.ac.uk/ukb/field.cgi?id=135
plencs2_residual	Arterial stiffness	Pulse rate		-0.0746225	5.06562e-19	http://biobank.ndph.ox.ac.uk/ukb/field.cgi?id=4194
plencs3_residual	Mental health	Risk taking	No	-0.0744606	6.03251e-19	http://biobank.ndph.ox.ac.uk/ukb/field.cgi?id=2040
plencs3_residual	Arterial stiffness	Stiffness method	Direct entry	-0.0741416	8.50131e-19	http://biobank.ndph.ox.ac.uk/ukb/field.cgi?id=4186
plencs4_residual	Residential air pollution	Nitrogen dioxide air pollution	2007	-0.0731036	2.5702e-18	http://biobank.ndph.ox.ac.uk/ukb/field.cgi?id=24018
plencs2_residual	Process durations	Verbal interview duration		-0.0725586	4.56663e-18	http://biobank.ndph.ox.ac.uk/ukb/field.cgi?id=3
plencs3_residual	Arterial stiffness	Absence of notch position in the pulse waveform	TRUE	-0.0723631	5.60656e-18	http://biobank.ndph.ox.ac.uk/ukb/field.cgi?id=4204
plencs3_residual	Brain MRI	Believed safe to perform brain MRI scan	Yes	-0.0722072	6.60009e-18	http://biobank.ndph.ox.ac.uk/ukb/field.cgi?id=12139
plencs3_residual	Abdominal MRI	Believed safe to perform abdominal MRI scan	Yes	-0.0722072	6.60009e-18	http://biobank.ndph.ox.ac.uk/ukb/field.cgi?id=12140
plencs3_residual	Sleep	Daytime dozing / sleeping (narcolepsy)	Never/rarely	-0.0718899	9.19047e-18	http://biobank.ndph.ox.ac.uk/ukb/field.cgi?id=137
plencs2_residual	Medications	Number of treatments/medications taken		-0.0718567	9.51388e-18	http://biobank.ndph.ox.ac.uk/ukb/field.cgi?id=137
plencs3_residual	Hearing test	Completion status (right)	completed	-0.0718034	1.00562e-17	http://biobank.ndph.ox.ac.uk/ukb/field.cgi?id=4275
plencs4_residual	Summary Diagnoses	Diagnoses - secondary ICD10	D59.5 Paroxysmal nocturnal haemoglobinuria [Marchiafava-Micheli]	0.0717163	1.10085e-17	http://biobank.ndph.ox.ac.uk/ukb/field.cgi?id=41204
plencs3_residual	Household	How are people in household related to participant	Husband, wife or partner	-0.0712797	1.73017e-17	http://biobank.ndph.ox.ac.uk/ukb/field.cgi?id=6141
plencs5_residual	Reception	UK Biobank assessment centre	Hounslow	0.0708892	2.58654e-17	http://biobank.ndph.ox.ac.uk/ukb/field.cgi?id=54
plencs3_residual	Abdominal MRI	Abdominal MRI measuring method	Direct entry	-0.0707525	2.97581e-17	http://biobank.ndph.ox.ac.uk/ukb/field.cgi?id=12223
plencs3_residual	Other sociodemographic factors	Private healthcare	No, never	-0.070679	3.20856e-17	http://biobank.ndph.ox.ac.uk/ukb/field.cgi?id=4674
plencs3_residual	Medical conditions	Cancer diagnosed by doctor	No	-0.0705736	3.5739e-17	http://biobank.ndph.ox.ac.uk/ukb/field.cgi?id=2453
plencs3_residual	Household	Heating type(s) in home	Gas central heating	-0.0702882	4.7823e-17	http://biobank.ndph.ox.ac.uk/ukb/field.cgi?id=6140
plencs3_residual	Smoking	Current tobacco smoking	No	-0.0699771	6.56013e-17	http://biobank.ndph.ox.ac.uk/ukb/field.cgi?id=1239
plencs3_residual	Hearing	Cochlear implant	No	-0.0698484	7.47306e-17	http://biobank.ndph.ox.ac.uk/ukb/field.cgi?id=4792
plencs3_residual	Other sociodemographic factors	Attendance/disability/mobility allowance	None of the above	-0.0697508	8.24879e-17	http://biobank.ndph.ox.ac.uk/ukb/field.cgi?id=6146
plencs3_residual	Hearing test	Completion status (left)	completed	-0.0696502	9.13096e-17	http://biobank.ndph.ox.ac.uk/ukb/field.cgi?id=4268
plencs4_residual	Residential air pollution	Particulate matter air pollution (pm10)	2007	-0.0696482	9.14944e-17	http://biobank.ndph.ox.ac.uk/ukb/field.cgi?id=24018
plencs3_residual	DXA assessment	Believed safe to perform DXA scan	Yes	-0.0695261	1.03477e-16	http://biobank.ndph.ox.ac.uk/ukb/field.cgi?id=12141
plencs3_residual	DXA assessment	DXA measuring method	Direct entry	-0.0694986	1.06386e-16	http://biobank.ndph.ox.ac.uk/ukb/field.cgi?id=12253
plencs3_residual	Smoking	Smoking/smokers in household	No	-0.0693508	1.23443e-16	http://biobank.ndph.ox.ac.uk/ukb/field.cgi?id=1259
plencs3_residual	Reception	Date of attending assessment centre		0.0692833	1.32101e-16	http://biobank.ndph.ox.ac.uk/ukb/field.cgi?id=53
plencs3_residual	Hearing test	Hearing test done	Yes	-0.0691676	1.48352e-16	http://biobank.ndph.ox.ac.uk/ukb/field.cgi?id=4849
plencs3_residual	Blood pressure	Systolic blood pressure, automated reading		-0.0691454	1.51696e-16	http://biobank.ndph.ox.ac.uk/ukb/field.cgi?id=4080
plencs3_residual	Brain MRI	Brain MRI measuring method	Direct entry	-0.0690473	1.67354e-16	http://biobank.ndph.ox.ac.uk/ukb/field.cgi?id=12187
plencs3_residual	Fluid intelligence / reasoning	FI2 : identify largest number	987	-0.0690238	1.71333e-16	http://biobank.ndph.ox.ac.uk/ukb/field.cgi?id=4946
plencs3_residual	Breathing	Shortness of breath walking on level ground	No	-0.0688811	1.976e-16	http://biobank.ndph.ox.ac.uk/ukb/field.cgi?id=4717
plencs3_residual	Sexual factors	Answered sexual history questions	Continue	-0.0688301	2.07919e-16	http://biobank.ndph.ox.ac.uk/ukb/field.cgi?id=2129
plencs3_residual	Operations	Pace-maker	No	-0.0687315	2.29395e-16	http://biobank.ndph.ox.ac.uk/ukb/field.cgi?id=3079
plencs3_residual	Fluid intelligence / reasoning	Attempted fluid intelligence (FI) test.	Begin puzzles	-0.0686907	2.38887e-16	http://biobank.ndph.ox.ac.uk/ukb/field.cgi?id=4924
plencs3_residual	Carotid ultrasound	Carotid ultrasound measuring method	Direct entry	-0.0685439	2.76447e-16	http://biobank.ndph.ox.ac.uk/ukb/field.cgi?id=12291
plencs3_residual	Blood pressure	Method of measuring blood pressure	Direct entry	-0.0683865	3.23183e-16	http://biobank.ndph.ox.ac.uk/ukb/field.cgi?id=4081
plencs3_residual	Mental health	Loneliness, isolation	No	-0.06821	3.84877e-16	http://biobank.ndph.ox.ac.uk/ukb/field.cgi?id=2020
plencs3_residual	Fluid intelligence / reasoning	FI3 : word interpolation	Adult	-0.0681396	4.12614e-16	http://biobank.ndph.ox.ac.uk/ukb/field.cgi?id=4957
plencs3_residual	Alcohol	Alcohol drinker status	Current	-0.0681376	4.13443e-16	http://biobank.ndph.ox.ac.uk/ukb/field.cgi?id=20117
plencs3_residual	Hearing test	Triplet correct (right)	yes	-0.0681048	4.27046e-16	http://biobank.ndph.ox.ac.uk/ukb/field.cgi?id=4243
plencs3_residual	Arterial stiffness	Pulse wave Arterial Stiffness index		0.0680953	4.31061e-16	http://biobank.ndph.ox.ac.uk/ukb/field.cgi?id=21021
plencs3_residual	Spirometry	Contra-indications for spirometry	No	-0.0680949	4.31235e-16	http://biobank.ndph.ox.ac.uk/ukb/field.cgi?id=3088
plencs3_residual	Medical conditions	Fractured/broken bones in last 5 years	No	-0.068068	4.42858e-16	http://biobank.ndph.ox.ac.uk/ukb/field.cgi?id=2463
plencs3_residual	Sexual factors	Ever had same-sex intercourse	No	-0.0680437	4.53602e-16	http://biobank.ndph.ox.ac.uk/ukb/field.cgi?id=2159
plencs3_residual	Carotid ultrasound	Carotid ultrasound measurement completed	Yes	-0.0678304	5.59606e-16	http://biobank.ndph.ox.ac.uk/ukb/field.cgi?id=12292
plencs3_residual	Household	Type of accommodation lived in	A house or bungalow	-0.0677528	6.03944e-16	http://biobank.ndph.ox.ac.uk/ukb/field.cgi?id=670
plencs3_residual	Spirometry	Used an inhaler for chest within last hour	No	-0.0676317	6.80194e-16	http://biobank.ndph.ox.ac.uk/ukb/field.cgi?id=3090
plencs3_residual	Early life factors	Adopted as a child	No	-0.0676265	6.83656e-16	http://biobank.ndph.ox.ac.uk/ukb/field.cgi?id=1767
plencs3_residual	Prospective memory	Test completion status	complete	-0.0673504	8.95747e-16	http://biobank.ndph.ox.ac.uk/ukb/field.cgi?id=4287
plencs3_residual	Chest pain	Chest pain or discomfort	No	-0.0672007	1.03657e-15	http://biobank.ndph.ox.ac.uk/ukb/field.cgi?id=2335
plencs1_residual	ECG during exercise	Maximum heart rate during fitness test		-0.0668735	1.42461e-15	http://biobank.ndph.ox.ac.uk/ukb/field.cgi?id=6033
plencs3_residual	Fluid intelligence / reasoning	FI1 : numeric addition test	15	-0.0668722	1.4265e-15	http://biobank.ndph.ox.ac.uk/ukb/field.cgi?id=4935
plencs3_residual	Eyesight	Wears glasses or contact lenses	Yes	-0.0668048	1.52281e-15	http://biobank.ndph.ox.ac.uk/ukb/field.cgi?id=2207
plencs3_residual	Hearing test	Triplet correct (left)	yes	-0.0666808	1.71697e-15	http://biobank.ndph.ox.ac.uk/ukb/field.cgi?id=4232
plencs3_residual	Body size measures	Weight method	Direct entry	-0.0665264	1.99304e-15	http://biobank.ndph.ox.ac.uk/ukb/field.cgi?id=21
plencs4_residual	Residential air pollution	Nitrogen dioxide air pollution	2005	-0.0664011	2.24888e-15	http://biobank.ndph.ox.ac.uk/ukb/field.cgi?id=24016
plencs3_residual	Blood pressure	Pulse rate, automated reading		0.0663483	2.36628e-15	http://biobank.ndph.ox.ac.uk/ukb/field.cgi?id=102
plencs3_residual	Spirometry	Spirometry method	Direct entry	-0.0663449	2.37398e-15	http://biobank.ndph.ox.ac.uk/ukb/field.cgi?id=23
plencs3_residual	Spirometry	Result ranking	best	-0.0663449	2.37398e-15	http://biobank.ndph.ox.ac.uk/ukb/field.cgi?id=3059
plencs3_residual	Spirometry	Smoked cigarette or pipe within last hour	No	-0.0659552	3.45036e-15	http://biobank.ndph.ox.ac.uk/ukb/field.cgi?id=3159
plencs3_residual	Spirometry	Caffeine drink within last hour	No	-0.0659478	3.47477e-15	http://biobank.ndph.ox.ac.uk/ukb/field.cgi?id=3089
plencs4_residual	Residential air pollution	Nitrogen dioxide air pollution	2006	-0.065724	4.30281e-15	http://biobank.ndph.ox.ac.uk/ukb/field.cgi?id=24017
plencs3_residual	DXA assessment	DXA measurement completed	Yes	-0.0656983	4.40946e-15	http://biobank.ndph.ox.ac.uk/ukb/field.cgi?id=12254
plencs3_residual	Physical activity	Types of transport used (excluding work)	Car/motor vehicle	-0.0656107	4.79329e-15	http://biobank.ndph.ox.ac.uk/ukb/field.cgi?id=6162
plencs3_residual	Mental health	Ever manic/hyper for 2 days	No	-0.0655423	5.11543e-15	http://biobank.ndph.ox.ac.uk/ukb/field.cgi?id=4642
plencs3_residual	Claudication and peripheral artery disease	Leg pain on walking	No	-0.0649392	9.05331e-15	http://biobank.ndph.ox.ac.uk/ukb/field.cgi?id=4728
plencs3_residual	Prospective memory	PM: final answer	Orange circle	-0.0649286	9.14441e-15	http://biobank.ndph.ox.ac.uk/ukb/field.cgi?id=4293
plencs3_residual	Prospective memory	Final attempt correct	yes	-0.0649286	9.14441e-15	http://biobank.ndph.ox.ac.uk/ukb/field.cgi?id=4294
plencs3_residual	Hearing	Hearing aid user	No	-0.064414	1.48212e-14	http://biobank.ndph.ox.ac.uk/ukb/field.cgi?id=3393
plencs3_residual	Medical conditions	Diabetes diagnosed by doctor	No	-0.0643053	1.64042e-14	http://biobank.ndph.ox.ac.uk/ukb/field.cgi?id=2443
plencs3_residual	Reception	UK Biobank assessment centre	Cheadle (imaging)	-0.0640981	1.98986e-14	http://biobank.ndph.ox.ac.uk/ukb/field.cgi?id=54
plencs1_residual	Blood pressure	Diastolic blood pressure, automated reading		0.0640467	2.08727e-14	http://biobank.ndph.ox.ac.uk/ukb/field.cgi?id=4079
plencs3_residual	Physical activity	Types of physical activity in last 4 weeks	Walking for pleasure (not as a means of transport)	-0.063903	2.38526e-14	http://biobank.ndph.ox.ac.uk/ukb/field.cgi?id=6164
plencs3_residual	Mental health	Frequency of unenthusiasm / disinterest in last 2 weeks	Not at all	-0.0636064	3.13866e-14	http://biobank.ndph.ox.ac.uk/ukb/field.cgi?id=2060
plencs3_residual	Hearing	Noisy workplace	No	-0.0634747	3.54413e-14	http://biobank.ndph.ox.ac.uk/ukb/field.cgi?id=4825
plencs3_residual	Fluid intelligence / reasoning	FI4 : positional arithmetic	6	-0.0634481	3.63217e-14	http://biobank.ndph.ox.ac.uk/ukb/field.cgi?id=4968
plencs1_residual	Medications	Treatment/medication code	atenolol	0.0633321	4.04136e-14	http://biobank.ndph.ox.ac.uk/ukb/field.cgi?id=20003
plencs3_residual	Hearing	Loud music exposure frequency	No	-0.0632706	4.27605e-14	http://biobank.ndph.ox.ac.uk/ukb/field.cgi?id=4836
plencs1_residual	Process durations	Touchscreen duration		0.0626642	7.4451e-14	http://biobank.ndph.ox.ac.uk/ukb/field.cgi?id=630
plencs3_residual	Brain MRI	Operator indicated brain MRI measurement completed	yes	-0.0626471	7.56137e-14	http://biobank.ndph.ox.ac.uk/ukb/field.cgi?id=12188
plencs3_residual	Eyesight	Other eye problems	No	-0.0623689	9.73418e-14	http://biobank.ndph.ox.ac.uk/ukb/field.cgi?id=2227
plencs3_residual	Abdominal MRI	Abdominal MRI measurement completed	Yes	-0.0623186	1.01881e-13	http://biobank.ndph.ox.ac.uk/ukb/field.cgi?id=12224
plencs3_residual	Mental health	Miserableness	Yes	-0.0622127	1.12118e-13	http://biobank.ndph.ox.ac.uk/ukb/field.cgi?id=1930
plencs3_residual	Mental health	Ever highly irritable/argumentative for 2 days	No	-0.0622071	1.12686e-13	http://biobank.ndph.ox.ac.uk/ukb/field.cgi?id=4653
plencs3_residual	Bone-densitometry of heel	Heel ultrasound method (right)	Direct entry	-0.0621035	1.23731e-13	http://biobank.ndph.ox.ac.uk/ukb/field.cgi?id=4095
plencs3_residual	Prospective memory	PM: initial answer	Orange circle	-0.0620185	1.33589e-13	http://biobank.ndph.ox.ac.uk/ukb/field.cgi?id=4292
plencs3_residual	Prospective memory	Prospective memory result	Correct recall on first attempt	-0.0620185	1.33589e-13	http://biobank.ndph.ox.ac.uk/ukb/field.cgi?id=20018
plencs3_residual	Bone-densitometry of heel	Fractured heel (left)	no	-0.0619469	1.42481e-13	http://biobank.ndph.ox.ac.uk/ukb/field.cgi?id=4093
plencs3_residual	Diet	Poultry intake	2-4 times a week	-0.0618864	1.50452e-13	http://biobank.ndph.ox.ac.uk/ukb/field.cgi?id=1359
plencs3_residual	Bone-densitometry of heel	Fractured heel (right)	no	-0.0618358	1.57456e-13	http://biobank.ndph.ox.ac.uk/ukb/field.cgi?id=4096
plencs3_residual	Bone-densitometry of heel	Heel ultrasound method (left)	Direct entry	-0.0617483	1.70325e-13	http://biobank.ndph.ox.ac.uk/ukb/field.cgi?id=4092
plencs3_residual	Mental health	Seen a psychiatrist for nerves, anxiety, tension or depression	No	-0.0616949	1.78667e-13	http://biobank.ndph.ox.ac.uk/ukb/field.cgi?id=2100
plencs3_residual	Medication	Vitamin and mineral supplements	None of the above	-0.0611139	3.00029e-13	http://biobank.ndph.ox.ac.uk/ukb/field.cgi?id=6155
plencs3_residual	Arterial stiffness	Pulse wave peak to peak time		0.0609994	3.32112e-13	http://biobank.ndph.ox.ac.uk/ukb/field.cgi?id=4196
plencs3_residual	General health	Overall health rating	Good	-0.0609669	3.41818e-13	http://biobank.ndph.ox.ac.uk/ukb/field.cgi?id=2178
plencs3_residual	Medical conditions	Method of recording time when non-cancer illness first diagnosed	Age at event	-0.0608488	3.79492e-13	http://biobank.ndph.ox.ac.uk/ukb/field.cgi?id=20013
plencs3_residual	Household	Gas or solid-fuel cooking/heating	A gas hob or gas cooker	-0.0605518	4.93185e-13	http://biobank.ndph.ox.ac.uk/ukb/field.cgi?id=6139
plencs1_residual	Urine assays	Creatinine (enzymatic) in urine		-0.0603384	5.94915e-13	http://biobank.ndph.ox.ac.uk/ukb/field.cgi?id=30510
plencs3_residual	Electronic device use	Plays computer games	Never/rarely	-0.060309	6.10453e-13	http://biobank.ndph.ox.ac.uk/ukb/field.cgi?id=2237
plencs3_residual	ECG at rest, 12-lead	12-lead ECG measuring method	Direct entry	-0.0601879	6.78719e-13	http://biobank.ndph.ox.ac.uk/ukb/field.cgi?id=12323
plencs2_residual	Circulatory system disorders	Date I10 first reported (essential (primary) hypertension)		0.0601622	6.94152e-13	http://biobank.ndph.ox.ac.uk/ukb/field.cgi?id=131286
plencs2_residual	Blood pressure	Time since interview start at which blood pressure screen(s) shown		-0.0600963	7.35359e-13	http://biobank.ndph.ox.ac.uk/ukb/field.cgi?id=96
plencs3_residual	Pulse wave analysis	Vicorder results plausible	Yes	-0.0600925	7.37783e-13	http://biobank.ndph.ox.ac.uk/ukb/field.cgi?id=12700
plencs3_residual	Mental health	Friendships satisfaction	Very happy	-0.0600186	7.86955e-13	http://biobank.ndph.ox.ac.uk/ukb/field.cgi?id=4570
plencs5_residual	Process authorisation	Consent authorisation	Staff 159763	0.0599869	8.09015e-13	http://biobank.ndph.ox.ac.uk/ukb/field.cgi?id=21721
plencs3_residual	Breathing	Wheeze or whistling in the chest in last year	No	-0.0598168	9.38224e-13	http://biobank.ndph.ox.ac.uk/ukb/field.cgi?id=2316
plencs3_residual	Diet	Milk type used	Semi-skimmed	-0.0596999	1.03854e-12	http://biobank.ndph.ox.ac.uk/ukb/field.cgi?id=1418
plencs5_residual	Blood biochemistry	Glucose		-0.0596681	1.06755e-12	http://biobank.ndph.ox.ac.uk/ukb/field.cgi?id=30740
plencs2_residual	Physical activity	Time spent watching television (TV)		-0.0596063	1.12639e-12	http://biobank.ndph.ox.ac.uk/ukb/field.cgi?id=1070
plencs2_residual	Summary Diagnoses	Diagnoses - secondary ICD10	I10 Essential (primary) hypertension	-0.0595184	1.21552e-12	http://biobank.ndph.ox.ac.uk/ukb/field.cgi?id=41204
plencs3_residual	Female-specific factors	Menstruating today	No	-0.0594554	1.2835e-12	http://biobank.ndph.ox.ac.uk/ukb/field.cgi?id=3720
plencs2_residual	Summary Diagnoses	Diagnoses - ICD10	I10 Essential (primary) hypertension	-0.0594132	1.33122e-12	http://biobank.ndph.ox.ac.uk/ukb/field.cgi?id=41270
plencs5_residual	ECG during exercise	Maximum heart rate during fitness test		-0.0594078	1.33742e-12	http://biobank.ndph.ox.ac.uk/ukb/field.cgi?id=6033
plencs3_residual	Mental health	Illness, injury, bereavement, stress in last 2 years	None of the above	-0.0591982	1.60253e-12	http://biobank.ndph.ox.ac.uk/ukb/field.cgi?id=6145
plencs5_residual	Blood biochemistry	Phosphate		0.0590618	1.80189e-12	http://biobank.ndph.ox.ac.uk/ukb/field.cgi?id=30810
plencs3_residual	Mental health	Worrier / anxious feelings	Yes	-0.0588351	2.18864e-12	http://biobank.ndph.ox.ac.uk/ukb/field.cgi?id=1980
plencs5_residual	Summary Operations	Operative procedures - main OPCS4	P22.9 Unspecified repair of prolapse of vagina and amputation of cervix uteri	0.058823	2.21142e-12	http://biobank.ndph.ox.ac.uk/ukb/field.cgi?id=41200
plencs5_residual	Summary Operations	Operative procedures - secondary OPCS4	K50.1 Percutaneous transluminal laser coronary angioplasty	0.058823	2.21142e-12	http://biobank.ndph.ox.ac.uk/ukb/field.cgi?id=41210
plencs5_residual	Summary Operations	Operative procedures - OPCS4	K50.1 Percutaneous transluminal laser coronary angioplasty	0.058823	2.21142e-12	http://biobank.ndph.ox.ac.uk/ukb/field.cgi?id=41272
plencs3_residual	Smoking	Smoking status	Never	-0.0588157	2.22519e-12	http://biobank.ndph.ox.ac.uk/ukb/field.cgi?id=20116
plencs3_residual	Medical conditions	Blood clot, DVT, bronchitis, emphysema, asthma, rhinitis, eczema, allergy diagnosed by doctor	None of the above	-0.0587995	2.25634e-12	http://biobank.ndph.ox.ac.uk/ukb/field.cgi?id=6152
plencs3_residual	Medical conditions	Other serious medical condition/disability diagnosed by doctor	No	-0.0585678	2.74979e-12	http://biobank.ndph.ox.ac.uk/ukb/field.cgi?id=2473
plencs5_residual	Process authorisation	Verbal interview authorisation	Staff 159176	0.0585241	2.85403e-12	http://biobank.ndph.ox.ac.uk/ukb/field.cgi?id=21731
plencs3_residual	Fluid intelligence / reasoning	FI7 : synonym	Cease	-0.0581058	4.0704e-12	http://biobank.ndph.ox.ac.uk/ukb/field.cgi?id=5001
plencs3_residual	Female-specific factors	Had menopause	Not sure - other reason	-0.0580952	4.10707e-12	http://biobank.ndph.ox.ac.uk/ukb/field.cgi?id=2724
plencs2_residual	ECG during exercise	Program category	Category 1, cycle rising to 50% level	0.058095	4.10756e-12	http://biobank.ndph.ox.ac.uk/ukb/field.cgi?id=6024
plencs2_residual	General health	Overall health rating	Poor	-0.0580271	4.35015e-12	http://biobank.ndph.ox.ac.uk/ukb/field.cgi?id=2178
plencs3_residual	Family history	Father still alive	No	-0.0580122	4.40533e-12	http://biobank.ndph.ox.ac.uk/ukb/field.cgi?id=1797
plencs3_residual	Electronic device use	Hands-free device/speakerphone use with mobile phone in last 3 month	Never or almost never	-0.057918	4.76979e-12	http://biobank.ndph.ox.ac.uk/ukb/field.cgi?id=1130
plencs3_residual	General health	Long-standing illness, disability or infirmity	No	-0.0577962	5.28473e-12	http://biobank.ndph.ox.ac.uk/ukb/field.cgi?id=2188
plencs3_residual	Operations	Operation year/age first occurred		0.0574913	6.82588e-12	http://biobank.ndph.ox.ac.uk/ukb/field.cgi?id=92
plencs3_residual	Diet	Non-oily fish intake	Less than once a week	-0.0573358	7.77317e-12	http://biobank.ndph.ox.ac.uk/ukb/field.cgi?id=1339
plencs3_residual	Process authorisation	Consent authorisation	Staff 158950	-0.0569369	1.08327e-11	http://biobank.ndph.ox.ac.uk/ukb/field.cgi?id=21721
plencs3_residual	Mental health	Ever depressed for a whole week	Yes	-0.0568585	1.15592e-11	http://biobank.ndph.ox.ac.uk/ukb/field.cgi?id=4598
plencs4_residual	Summary Operations	Operative procedures - main OPCS4	X90.2 Hypoplastic haemolytic and renal anaemia drugs Band 2	0.0567297	1.28589e-11	http://biobank.ndph.ox.ac.uk/ukb/field.cgi?id=41200
plencs4_residual	Summary Operations	Operative procedures - OPCS4	X90.2 Hypoplastic haemolytic and renal anaemia drugs Band 2	0.0567297	1.28589e-11	http://biobank.ndph.ox.ac.uk/ukb/field.cgi?id=41272
plencs3_residual	General health	Falls in the last year	No falls	-0.0566501	1.37326e-11	http://biobank.ndph.ox.ac.uk/ukb/field.cgi?id=2296
plencs3_residual	Eyesight	Eye problems/disorders	None of the above	-0.0565871	1.44643e-11	http://biobank.ndph.ox.ac.uk/ukb/field.cgi?id=6148
plencs2_residual	Medical conditions	Other serious medical condition/disability diagnosed by doctor	No	0.056554	1.48644e-11	http://biobank.ndph.ox.ac.uk/ukb/field.cgi?id=2473
plencs3_residual	Operations	Had major operations	No	-0.0563987	1.68912e-11	http://biobank.ndph.ox.ac.uk/ukb/field.cgi?id=2415
plencs3_residual	Mental health	Health satisfaction	Very happy	-0.0563931	1.69688e-11	http://biobank.ndph.ox.ac.uk/ukb/field.cgi?id=4548
plencs3_residual	Mental health	Tense / 'highly strung'	No	-0.056378	1.71809e-11	http://biobank.ndph.ox.ac.uk/ukb/field.cgi?id=1990
plencs3_residual	Mental health	Frequency of depressed mood in last 2 weeks	Not at all	-0.0562137	1.96578e-11	http://biobank.ndph.ox.ac.uk/ukb/field.cgi?id=2050
plencs3_residual	Process authorisation	Conclusion authorisation	Staff 158914	-0.0561697	2.038e-11	http://biobank.ndph.ox.ac.uk/ukb/field.cgi?id=21751
plencs2_residual	Process authorisation	Verbal interview authorisation	Staff 159546	-0.0560497	2.24807e-11	http://biobank.ndph.ox.ac.uk/ukb/field.cgi?id=21731
plencs2_residual	Arterial stiffness	Absence of notch position in the pulse waveform	TRUE	0.0559704	2.39823e-11	http://biobank.ndph.ox.ac.uk/ukb/field.cgi?id=4204
plencs3_residual	Mental health	Sensitivity / hurt feelings	No	-0.055963	2.41281e-11	http://biobank.ndph.ox.ac.uk/ukb/field.cgi?id=1950
plencs3_residual	Sleep	Getting up in morning	Not very easy	-0.0558741	2.59399e-11	http://biobank.ndph.ox.ac.uk/ukb/field.cgi?id=1170
plencs1_residual	Summary Diagnoses	Diagnoses - ICD10	I10 Essential (primary) hypertension	0.0558529	2.63929e-11	http://biobank.ndph.ox.ac.uk/ukb/field.cgi?id=41270
plencs3_residual	Sleep	Nap during day	Never/rarely	-0.0558492	2.64713e-11	http://biobank.ndph.ox.ac.uk/ukb/field.cgi?id=1190
plencs2_residual	Circulatory system disorders	Source of report of I10 (essential (primary) hypertension)	Hospital admissions data only	-0.0557715	2.8199e-11	http://biobank.ndph.ox.ac.uk/ukb/field.cgi?id=131287
plencs3_residual	Family history	Illnesses of siblings	None of the above (group 2)	-0.0556973	2.99505e-11	http://biobank.ndph.ox.ac.uk/ukb/field.cgi?id=20111
plencs3_residual	Household	Own or rent accommodation lived in	Own outright (by you or someone in your household)	-0.0556915	3.00925e-11	http://biobank.ndph.ox.ac.uk/ukb/field.cgi?id=680
plencs3_residual	Alcohol	Alcohol intake versus 10 years previously	About the same	-0.0556446	3.12599e-11	http://biobank.ndph.ox.ac.uk/ukb/field.cgi?id=1628
plencs5_residual	Blood count	Neutrophill percentage		-0.0556095	3.21603e-11	http://biobank.ndph.ox.ac.uk/ukb/field.cgi?id=30200
plencs2_residual	Circulatory system disorders	Date I50 first reported (heart failure)		0.055217	4.4157e-11	http://biobank.ndph.ox.ac.uk/ukb/field.cgi?id=131354
plencs4_residual	Process authorisation	Verbal interview authorisation	Staff 159780	-0.0552058	4.45577e-11	http://biobank.ndph.ox.ac.uk/ukb/field.cgi?id=21731
plencs2_residual	Family history	Non-accidental death in close genetic family	No	0.0549947	5.27907e-11	http://biobank.ndph.ox.ac.uk/ukb/field.cgi?id=4501
plencs3_residual	Arterial stiffness	Position of pulse wave notch		-0.0549235	5.58921e-11	http://biobank.ndph.ox.ac.uk/ukb/field.cgi?id=4199
plencs3_residual	Electronic device use	Length of mobile phone use	More than eight years	-0.054899	5.70009e-11	http://biobank.ndph.ox.ac.uk/ukb/field.cgi?id=1110
plencs2_residual	General health	Long-standing illness, disability or infirmity	No	0.0546854	6.76053e-11	http://biobank.ndph.ox.ac.uk/ukb/field.cgi?id=2188
plencs3_residual	Hearing	Hearing difficulty/problems	No	-0.0546027	7.22145e-11	http://biobank.ndph.ox.ac.uk/ukb/field.cgi?id=2247
plencs3_residual	Sun exposure	Facial ageing	Younger than you are	-0.0545724	7.39754e-11	http://biobank.ndph.ox.ac.uk/ukb/field.cgi?id=1757
plencs2_residual	Blood pressure	Pulse rate, automated reading		-0.054525	7.68164e-11	http://biobank.ndph.ox.ac.uk/ukb/field.cgi?id=102
plencs2_residual	Employment	Current employment status	Unable to work because of sickness or disability	-0.0544997	7.83784e-11	http://biobank.ndph.ox.ac.uk/ukb/field.cgi?id=6142
plencs3_residual	Medication	Mineral and other dietary supplements	None of the above	-0.054453	8.13398e-11	http://biobank.ndph.ox.ac.uk/ukb/field.cgi?id=6179
plencs3_residual	Diet	Never eat eggs, dairy, wheat, sugar	I eat all of the above	-0.0543652	8.72097e-11	http://biobank.ndph.ox.ac.uk/ukb/field.cgi?id=6144
plencs3_residual	Diet	Major dietary changes in the last 5 years	No	-0.0542908	9.25098e-11	http://biobank.ndph.ox.ac.uk/ukb/field.cgi?id=1538
plencs3_residual	Alcohol	Alcohol usually taken with meals	Yes	-0.0541897	1.00211e-10	http://biobank.ndph.ox.ac.uk/ukb/field.cgi?id=1618
plencs2_residual	MET Scores	Above moderate/vigorous/walking recommendation	Yes	0.0541437	1.0392e-10	http://biobank.ndph.ox.ac.uk/ukb/field.cgi?id=22036
plencs1_residual	Summary Diagnoses	Diagnoses - secondary ICD10	I10 Essential (primary) hypertension	0.0540977	1.07762e-10	http://biobank.ndph.ox.ac.uk/ukb/field.cgi?id=41204
plencs1_residual	Circulatory system disorders	Date I10 first reported (essential (primary) hypertension)		-0.053925	1.23474e-10	http://biobank.ndph.ox.ac.uk/ukb/field.cgi?id=131286
plencs3_residual	Operations	Method of recording time when operation occurred	Age at event	-0.0538193	1.34173e-10	http://biobank.ndph.ox.ac.uk/ukb/field.cgi?id=20014
plencs3_residual	Mental health	Financial situation satisfaction	Very happy	-0.0537933	1.36941e-10	http://biobank.ndph.ox.ac.uk/ukb/field.cgi?id=4581
plencs3_residual	Employment	Current employment status	Retired	-0.0537883	1.37477e-10	http://biobank.ndph.ox.ac.uk/ukb/field.cgi?id=6142
plencs5_residual	Summary Administration	PCT where patients GP was registered	RICHMOND AND TWICKENHAM PCT	0.0536511	1.53087e-10	http://biobank.ndph.ox.ac.uk/ukb/field.cgi?id=41230
plencs3_residual	Family history	Mother still alive	Yes	-0.0536213	1.56701e-10	http://biobank.ndph.ox.ac.uk/ukb/field.cgi?id=1835
plencs2_residual	Household	Gas or solid-fuel cooking/heating	A gas fire that you use regularly in winter time	0.0536187	1.57018e-10	http://biobank.ndph.ox.ac.uk/ukb/field.cgi?id=6139
plencs3_residual	Mental health	Suffer from 'nerves'	Yes	-0.0535656	1.63675e-10	http://biobank.ndph.ox.ac.uk/ukb/field.cgi?id=2010
plencs3_residual	Diet	Pork intake	Less than once a week	-0.0535509	1.65574e-10	http://biobank.ndph.ox.ac.uk/ukb/field.cgi?id=1389
plencs3_residual	Diet	Processed meat intake	Once a week	-0.0534674	1.76727e-10	http://biobank.ndph.ox.ac.uk/ukb/field.cgi?id=1349
plencs3_residual	Mental health	Work/job satisfaction	I am not employed	-0.0534541	1.78564e-10	http://biobank.ndph.ox.ac.uk/ukb/field.cgi?id=4537
plencs2_residual	Blood biochemistry	Glycated haemoglobin (HbA1c)		-0.0534198	1.83414e-10	http://biobank.ndph.ox.ac.uk/ukb/field.cgi?id=30750
plencs2_residual	Breathing	Shortness of breath walking on level ground	No	0.0533783	1.89434e-10	http://biobank.ndph.ox.ac.uk/ukb/field.cgi?id=4717
plencs2_residual	Medical conditions	Other serious medical condition/disability diagnosed by doctor	No	0.0533725	1.903e-10	http://biobank.ndph.ox.ac.uk/ukb/field.cgi?id=2473
plencs2_residual	Blood count	White blood cell (leukocyte) count		-0.0533248	1.97507e-10	http://biobank.ndph.ox.ac.uk/ukb/field.cgi?id=30000
plencs5_residual	Circulatory system disorders	Date I50 first reported (heart failure)		-0.0532783	2.04775e-10	http://biobank.ndph.ox.ac.uk/ukb/field.cgi?id=131354
plencs3_residual	Diet	Variation in diet	Sometimes	-0.0531989	2.17804e-10	http://biobank.ndph.ox.ac.uk/ukb/field.cgi?id=1548
plencs3_residual	Diet	Coffee type	Instant coffee	-0.0530947	2.3615e-10	http://biobank.ndph.ox.ac.uk/ukb/field.cgi?id=1508
plencs3_residual	Sleep	Snoring	No	-0.0529874	2.56605e-10	http://biobank.ndph.ox.ac.uk/ukb/field.cgi?id=1210
plencs3_residual	Mouth	Mouth/teeth dental problems	None of the above	-0.0529316	2.67923e-10	http://biobank.ndph.ox.ac.uk/ukb/field.cgi?id=6149
plencs3_residual	Medication	Medication for pain relief, constipation, heartburn	None of the above	-0.0528753	2.79825e-10	http://biobank.ndph.ox.ac.uk/ukb/field.cgi?id=6154
plencs2_residual	Hearing	Loud music exposure frequency	No	0.0528641	2.82266e-10	http://biobank.ndph.ox.ac.uk/ukb/field.cgi?id=4836
plencs1_residual	Circulatory system disorders	Source of report of I10 (essential (primary) hypertension)	Hospital admissions data only	0.052675	3.26547e-10	http://biobank.ndph.ox.ac.uk/ukb/field.cgi?id=131287
plencs3_residual	Mental health	Guilty feelings	No	-0.052621	3.40385e-10	http://biobank.ndph.ox.ac.uk/ukb/field.cgi?id=2030
plencs3_residual	Mental health	Fed-up feelings	No	-0.0525682	3.54477e-10	http://biobank.ndph.ox.ac.uk/ukb/field.cgi?id=1960
plencs2_residual	General health	Long-standing illness, disability or infirmity	Yes	-0.0524026	4.02441e-10	http://biobank.ndph.ox.ac.uk/ukb/field.cgi?id=2188
plencs2_residual	Claudication and peripheral artery disease	Leg pain on walking : action taken	Stop	-0.05233	4.25421e-10	http://biobank.ndph.ox.ac.uk/ukb/field.cgi?id=5507
plencs3_residual	Sleep	Sleeplessness / insomnia	Usually	-0.0523103	4.31881e-10	http://biobank.ndph.ox.ac.uk/ukb/field.cgi?id=1200
plencs3_residual	Mental health	Frequency of tenseness / restlessness in last 2 weeks	Not at all	-0.0522164	4.64004e-10	http://biobank.ndph.ox.ac.uk/ukb/field.cgi?id=2070
plencs3_residual	Diet	Hot drink temperature	Hot	-0.0522082	4.669e-10	http://biobank.ndph.ox.ac.uk/ukb/field.cgi?id=1518
plencs3_residual	Hearing test	Volume level set by participant (left)	0.1	-0.0520959	5.08608e-10	http://biobank.ndph.ox.ac.uk/ukb/field.cgi?id=4270
plencs3_residual	Smoking	Ever smoked	Yes	-0.0520846	5.12984e-10	http://biobank.ndph.ox.ac.uk/ukb/field.cgi?id=20160
plencs3_residual	Diet	Spread type	Butter/spreadable butter	-0.0520659	5.20345e-10	http://biobank.ndph.ox.ac.uk/ukb/field.cgi?id=1428
plencs3_residual	Family history	Illnesses of siblings	None of the above (group 1)	-0.0520241	5.37151e-10	http://biobank.ndph.ox.ac.uk/ukb/field.cgi?id=20111
plencs3_residual	Mental health	Nervous feelings	No	-0.0520149	5.4093e-10	http://biobank.ndph.ox.ac.uk/ukb/field.cgi?id=1970
plencs3_residual	Diet	Lamb/mutton intake	Less than once a week	-0.0519901	5.512e-10	http://biobank.ndph.ox.ac.uk/ukb/field.cgi?id=1379
plencs3_residual	Mental health	Suffer from 'nerves'	No	-0.0519806	5.55198e-10	http://biobank.ndph.ox.ac.uk/ukb/field.cgi?id=2010
plencs3_residual	Mental health	Ever unenthusiastic/disinterested for a whole week	No	-0.0519406	5.72337e-10	http://biobank.ndph.ox.ac.uk/ukb/field.cgi?id=4631
plencs2_residual	Summary Diagnoses	Diagnoses - secondary ICD10	Z86.4 Personal history of psychoactive substance abuse	-0.0518451	6.15303e-10	http://biobank.ndph.ox.ac.uk/ukb/field.cgi?id=41204
plencs2_residual	Summary Diagnoses	Diagnoses - ICD10	Z86.4 Personal history of psychoactive substance abuse	-0.0518451	6.15303e-10	http://biobank.ndph.ox.ac.uk/ukb/field.cgi?id=41270
plencs5_residual	Blood pressure	Diastolic blood pressure, automated reading		-0.0518348	6.20145e-10	http://biobank.ndph.ox.ac.uk/ukb/field.cgi?id=4079
plencs5_residual	Blood biochemistry	Albumin		-0.0517551	6.58704e-10	http://biobank.ndph.ox.ac.uk/ukb/field.cgi?id=30600
plencs3_residual	Medication	Taking other prescription medications	No	-0.0516689	7.03044e-10	http://biobank.ndph.ox.ac.uk/ukb/field.cgi?id=2492
plencs3_residual	Mental health	Mood swings	No	-0.0515166	7.8859e-10	http://biobank.ndph.ox.ac.uk/ukb/field.cgi?id=1920
plencs3_residual	Family history	Illnesses of father	Heart disease	-0.0515127	7.90935e-10	http://biobank.ndph.ox.ac.uk/ukb/field.cgi?id=20107
plencs5_residual	ECG during exercise	Target heart rate achieved	TRUE	-0.0514323	8.40245e-10	http://biobank.ndph.ox.ac.uk/ukb/field.cgi?id=6034
plencs3_residual	Mental health	Worry too long after embarrassment	Yes	-0.0512745	9.4594e-10	http://biobank.ndph.ox.ac.uk/ukb/field.cgi?id=2000
plencs3_residual	Process authorisation	Conclusion authorisation	Staff 160264	-0.0512212	9.84445e-10	http://biobank.ndph.ox.ac.uk/ukb/field.cgi?id=21751
plencs3_residual	Reception	Date of attending assessment centre		0.0511174	1.06394e-09	http://biobank.ndph.ox.ac.uk/ukb/field.cgi?id=53
plencs4_residual	Summary Diagnoses	Diagnoses - main ICD10	D59.5 Paroxysmal nocturnal haemoglobinuria [Marchiafava-Micheli]	0.051046	1.12223e-09	http://biobank.ndph.ox.ac.uk/ukb/field.cgi?id=41202
plencs4_residual	Summary Diagnoses	Diagnoses - ICD10	D59.5 Paroxysmal nocturnal haemoglobinuria [Marchiafava-Micheli]	0.051046	1.12223e-09	http://biobank.ndph.ox.ac.uk/ukb/field.cgi?id=41270
plencs3_residual	Diet	Salt added to food	Never/rarely	-0.050884	1.2662e-09	http://biobank.ndph.ox.ac.uk/ukb/field.cgi?id=1478
plencs3_residual	Family history	Illnesses of mother	Diabetes	-0.0506947	1.4574e-09	http://biobank.ndph.ox.ac.uk/ukb/field.cgi?id=20110
plencs2_residual	Hearing	Tinnitus	No, never	0.0506271	1.53224e-09	http://biobank.ndph.ox.ac.uk/ukb/field.cgi?id=4803
plencs4_residual	Summary Operations	Operative procedures - main OPCS4	Q20.8 Other specified other operations on uterus	-0.0505945	1.56971e-09	http://biobank.ndph.ox.ac.uk/ukb/field.cgi?id=41200
plencs4_residual	Summary Operations	Operative procedures - main OPCS4	M02.9 Unspecified total excision of kidney	-0.0505945	1.56971e-09	http://biobank.ndph.ox.ac.uk/ukb/field.cgi?id=41200
plencs4_residual	Summary Operations	Operative procedures - secondary OPCS4	H10.2 Sigmoid colectomy and anastomosis of colon to rectum	-0.0505945	1.56971e-09	http://biobank.ndph.ox.ac.uk/ukb/field.cgi?id=41210
plencs4_residual	Summary Operations	Operative procedures - secondary OPCS4	Q07.9 Unspecified abdominal excision of uterus	-0.0505945	1.56971e-09	http://biobank.ndph.ox.ac.uk/ukb/field.cgi?id=41210
plencs4_residual	Summary Operations	Operative procedures - secondary OPCS4	H03.8 Other specified other operations on appendix	-0.0505945	1.56971e-09	http://biobank.ndph.ox.ac.uk/ukb/field.cgi?id=41210
plencs4_residual	Summary Operations	Operative procedures - secondary OPCS4	M35.9 Unspecified partial excision of bladder	-0.0505945	1.56971e-09	http://biobank.ndph.ox.ac.uk/ukb/field.cgi?id=41210
plencs4_residual	Summary Operations	Operative procedures - OPCS4	H03.8 Other specified other operations on appendix	-0.0505945	1.56971e-09	http://biobank.ndph.ox.ac.uk/ukb/field.cgi?id=41272
plencs4_residual	Summary Operations	Operative procedures - OPCS4	M02.9 Unspecified total excision of kidney	-0.0505945	1.56971e-09	http://biobank.ndph.ox.ac.uk/ukb/field.cgi?id=41272
plencs3_residual	Process authorisation	Sample collection authorisation	Staff 158950	-0.0505447	1.62865e-09	http://biobank.ndph.ox.ac.uk/ukb/field.cgi?id=21742
plencs2_residual	Mental health	Ever manic/hyper for 2 days	No	0.0505332	1.6425e-09	http://biobank.ndph.ox.ac.uk/ukb/field.cgi?id=4642
plencs4_residual	Summary Diagnoses	Diagnoses - main ICD10	C15.2 Abdominal part of oesophagus	-0.0505269	1.65019e-09	http://biobank.ndph.ox.ac.uk/ukb/field.cgi?id=41202
plencs4_residual	Summary Diagnoses	Diagnoses - ICD10	C15.2 Abdominal part of oesophagus	-0.0505269	1.65019e-09	http://biobank.ndph.ox.ac.uk/ukb/field.cgi?id=41270
plencs2_residual	Breathing	Shortness of breath walking on level ground	Yes	-0.0503937	1.82072e-09	http://biobank.ndph.ox.ac.uk/ukb/field.cgi?id=4717
plencs3_residual	Spirometry	Ordering of blows	third earliest (i.e. latest)	-0.0500494	2.34491e-09	http://biobank.ndph.ox.ac.uk/ukb/field.cgi?id=3065
plencs3_residual	Eyesight	Reason for glasses/contact lenses	For short-sightedness, i.e. only or mainly for distance viewing such as driving, cinema etc (called 'myopia')	-0.0500032	2.4256e-09	http://biobank.ndph.ox.ac.uk/ukb/field.cgi?id=6147
plencs2_residual	Arterial stiffness	Position of the pulse wave peak		0.0500025	2.4268e-09	http://biobank.ndph.ox.ac.uk/ukb/field.cgi?id=4198
plencs2_residual	Blood count	Neutrophill count		-0.0499801	2.46695e-09	http://biobank.ndph.ox.ac.uk/ukb/field.cgi?id=30140
plencs2_residual	Hearing test	Volume level set by participant (right)	0.1	0.0499494	2.52288e-09	http://biobank.ndph.ox.ac.uk/ukb/field.cgi?id=4277
plencs4_residual	Reception	UK Biobank assessment centre	Middlesborough	0.0499477	2.526e-09	http://biobank.ndph.ox.ac.uk/ukb/field.cgi?id=54
plencs3_residual	Cancer screening	Ever had bowel cancer screening	No	-0.049924	2.5703e-09	http://biobank.ndph.ox.ac.uk/ukb/field.cgi?id=2345
plencs5_residual	Summary Diagnoses	Diagnoses - main ICD10	M19.8 Other specified arthrosis	0.0497404	2.93851e-09	http://biobank.ndph.ox.ac.uk/ukb/field.cgi?id=41202
plencs5_residual	Summary Diagnoses	Diagnoses - secondary ICD10	H92.2 Otorrhagia	0.0497404	2.93851e-09	http://biobank.ndph.ox.ac.uk/ukb/field.cgi?id=41204
plencs5_residual	Summary Diagnoses	Diagnoses - secondary ICD10	G52.8 Disorders of other specified cranial nerves	0.0497404	2.93851e-09	http://biobank.ndph.ox.ac.uk/ukb/field.cgi?id=41204
plencs4_residual	Indices of Multiple Deprivation	Housing score (England)		-0.0497318	2.9571e-09	http://biobank.ndph.ox.ac.uk/ukb/field.cgi?id=26415
plencs2_residual	Other sociodemographic factors	Attendance/disability/mobility allowance	None of the above	0.0496655	3.10316e-09	http://biobank.ndph.ox.ac.uk/ukb/field.cgi?id=6146
plencs3_residual	Physical activity	Types of physical activity in last 4 weeks	Light DIY (eg: pruning, watering the lawn)	-0.0495734	3.31794e-09	http://biobank.ndph.ox.ac.uk/ukb/field.cgi?id=6164
plencs3_residual	Physical activity	Types of physical activity in last 4 weeks	Heavy DIY (eg: weeding, lawn mowing, carpentry, digging)	-0.0495466	3.38292e-09	http://biobank.ndph.ox.ac.uk/ukb/field.cgi?id=6164
plencs5_residual	Summary Operations	Operative procedures - secondary OPCS4	K41.3 Autograft replacement of three coronary arteries NEC	0.049484	3.54e-09	http://biobank.ndph.ox.ac.uk/ukb/field.cgi?id=41210
plencs5_residual	Summary Operations	Operative procedures - OPCS4	K41.3 Autograft replacement of three coronary arteries NEC	0.049484	3.54e-09	http://biobank.ndph.ox.ac.uk/ukb/field.cgi?id=41272
plencs3_residual	Process authorisation	Biometrics authorisation	Staff 158914	-0.0494794	3.55203e-09	http://biobank.ndph.ox.ac.uk/ukb/field.cgi?id=21734
plencs3_residual	Family history	Non-accidental death in close genetic family	No	-0.0494408	3.65273e-09	http://biobank.ndph.ox.ac.uk/ukb/field.cgi?id=4501
plencs1_residual	Arterial stiffness	Position of pulse wave notch		0.0493755	3.82937e-09	http://biobank.ndph.ox.ac.uk/ukb/field.cgi?id=4199
plencs5_residual	Summary Operations	Operative procedures - secondary OPCS4	J08.8 Other specified therapeutic endoscopic operations on liver using laparoscope	-0.0493363	3.93941e-09	http://biobank.ndph.ox.ac.uk/ukb/field.cgi?id=41210
plencs5_residual	Summary Operations	Operative procedures - OPCS4	J08.8 Other specified therapeutic endoscopic operations on liver using laparoscope	-0.0493363	3.93941e-09	http://biobank.ndph.ox.ac.uk/ukb/field.cgi?id=41272
plencs5_residual	Medications	Treatment/medication code	chloramphenicol 1% eye ointment	-0.0493363	3.93941e-09	http://biobank.ndph.ox.ac.uk/ukb/field.cgi?id=20003
plencs5_residual	Medications	Treatment/medication code	corlan pellet	-0.0493363	3.93941e-09	http://biobank.ndph.ox.ac.uk/ukb/field.cgi?id=20003
plencs3_residual	Physical activity	Drive faster than motorway speed limit	Sometimes	-0.0493111	4.01185e-09	http://biobank.ndph.ox.ac.uk/ukb/field.cgi?id=1100
plencs3_residual	Mental health	Happiness	Moderately happy	-0.0492384	4.22784e-09	http://biobank.ndph.ox.ac.uk/ukb/field.cgi?id=4526
plencs3_residual	Numeric memory	Digits entered correctly	yes	-0.0491985	4.35122e-09	http://biobank.ndph.ox.ac.uk/ukb/field.cgi?id=4259
plencs3_residual	Mental health	Happiness	Very happy	-0.049123	4.59446e-09	http://biobank.ndph.ox.ac.uk/ukb/field.cgi?id=4526
plencs5_residual	Blood biochemistry	Cystatin C		0.0490644	4.79193e-09	http://biobank.ndph.ox.ac.uk/ukb/field.cgi?id=30720
plencs3_residual	Family history	Illnesses of mother	None of the above (group 1)	-0.0490171	4.95781e-09	http://biobank.ndph.ox.ac.uk/ukb/field.cgi?id=20110
plencs2_residual	Household	Type of accommodation lived in	A house or bungalow	0.0490118	4.97674e-09	http://biobank.ndph.ox.ac.uk/ukb/field.cgi?id=670
plencs3_residual	Mental health	Seen doctor (GP) for nerves, anxiety, tension or depression	No	-0.0490047	5.00216e-09	http://biobank.ndph.ox.ac.uk/ukb/field.cgi?id=2090
plencs3_residual	Physical activity	Frequency of stair climbing in last 4 weeks	6-10 times a day	-0.0489592	5.16814e-09	http://biobank.ndph.ox.ac.uk/ukb/field.cgi?id=943
plencs3_residual	Mental health	Work/job satisfaction	Moderately happy	-0.0489572	5.17526e-09	http://biobank.ndph.ox.ac.uk/ukb/field.cgi?id=4537
plencs2_residual	Mental health	Suffer from 'nerves'	No	0.0489493	5.20488e-09	http://biobank.ndph.ox.ac.uk/ukb/field.cgi?id=2010
plencs3_residual	Family history	Illnesses of father	High blood pressure	-0.0488876	5.44004e-09	http://biobank.ndph.ox.ac.uk/ukb/field.cgi?id=20107
plencs3_residual	General health	Weight change compared with 1 year ago	No - weigh about the same	-0.048855	5.56853e-09	http://biobank.ndph.ox.ac.uk/ukb/field.cgi?id=2306
plencs5_residual	Summary Diagnoses	Diagnoses - ICD10	H92.2 Otorrhagia	0.0488445	5.61051e-09	http://biobank.ndph.ox.ac.uk/ukb/field.cgi?id=41270
plencs1_residual	Family history	Illnesses of father	None of the above (group 2)	0.0484995	7.17606e-09	http://biobank.ndph.ox.ac.uk/ukb/field.cgi?id=20107
plencs4_residual	Smoking	Current tobacco smoking	Yes, on most or all days	0.0484984	7.18134e-09	http://biobank.ndph.ox.ac.uk/ukb/field.cgi?id=1239
plencs2_residual	Summary Administration	Intended management of patient (recoded)	Not applicable	-0.048431	7.53383e-09	http://biobank.ndph.ox.ac.uk/ukb/field.cgi?id=41244
plencs2_residual	Diet	Major dietary changes in the last 5 years	No	0.0484223	7.58057e-09	http://biobank.ndph.ox.ac.uk/ukb/field.cgi?id=1538
plencs2_residual	Arterial stiffness	Stiffness method	Direct entry	0.0484027	7.68659e-09	http://biobank.ndph.ox.ac.uk/ukb/field.cgi?id=4186
plencs1_residual	ECG during exercise	Program category	Category 2, cycle rising to 35% level	0.048395	7.72856e-09	http://biobank.ndph.ox.ac.uk/ukb/field.cgi?id=6024
plencs4_residual	Indices of Multiple Deprivation	Health score (England)		0.0483825	7.79762e-09	http://biobank.ndph.ox.ac.uk/ukb/field.cgi?id=26413
plencs5_residual	Process authorisation	Verbal interview authorisation	Staff 159640	0.048376	7.83375e-09	http://biobank.ndph.ox.ac.uk/ukb/field.cgi?id=21731
plencs2_residual	Bone-densitometry of heel	Fractured heel (right)	no	0.0483405	8.03304e-09	http://biobank.ndph.ox.ac.uk/ukb/field.cgi?id=4096
plencs3_residual	Numeric memory	Completion status of numeric memory test	stopped	-0.0483322	8.08078e-09	http://biobank.ndph.ox.ac.uk/ukb/field.cgi?id=4281
plencs4_residual	Diet questionnaire performance	When diet questionnaire completion requested		0.0483286	8.10106e-09	http://biobank.ndph.ox.ac.uk/ukb/field.cgi?id=20078
plencs3_residual	Sun exposure	Use of sun/uv protection	Sometimes	-0.0482974	8.28199e-09	http://biobank.ndph.ox.ac.uk/ukb/field.cgi?id=2267
plencs2_residual	Mental health	Tense / 'highly strung'	No	0.0482502	8.56351e-09	http://biobank.ndph.ox.ac.uk/ukb/field.cgi?id=1990
plencs3_residual	Mental health	Irritability	No	-0.0481872	8.95358e-09	http://biobank.ndph.ox.ac.uk/ukb/field.cgi?id=1940
plencs3_residual	Household	How are people in household related to participant	Son and/or daughter (include step-children)	-0.0481665	9.0855e-09	http://biobank.ndph.ox.ac.uk/ukb/field.cgi?id=6141
plencs3_residual	Social support	Frequency of friend/family visits	About once a week	-0.0481567	9.14828e-09	http://biobank.ndph.ox.ac.uk/ukb/field.cgi?id=1031
plencs3_residual	Body size measures	Seating box height	40cm	-0.0480982	9.53431e-09	http://biobank.ndph.ox.ac.uk/ukb/field.cgi?id=3077
plencs3_residual	Diet	Beef intake	Once a week	-0.0480422	9.91781e-09	http://biobank.ndph.ox.ac.uk/ukb/field.cgi?id=1369
plencs4_residual	Process authorisation	Verbal interview authorisation	Staff 159667	-0.0480276	1.00202e-08	http://biobank.ndph.ox.ac.uk/ukb/field.cgi?id=21731
plencs3_residual	Diet	Dried fruit intake		-0.0479919	1.02755e-08	http://biobank.ndph.ox.ac.uk/ukb/field.cgi?id=1319
plencs1_residual	Medications	Treatment/medication code	amlodipine	0.0479155	1.08423e-08	http://biobank.ndph.ox.ac.uk/ukb/field.cgi?id=20003
plencs2_residual	Eyesight	Wears glasses or contact lenses	Yes	0.0478907	1.10333e-08	http://biobank.ndph.ox.ac.uk/ukb/field.cgi?id=2207
plencs2_residual	Medical conditions	Vascular/heart problems diagnosed by doctor	None of the above	0.047839	1.14409e-08	http://biobank.ndph.ox.ac.uk/ukb/field.cgi?id=6150
plencs3_residual	Physical activity	Usual walking pace	Steady average pace	-0.0478205	1.15905e-08	http://biobank.ndph.ox.ac.uk/ukb/field.cgi?id=924
plencs3_residual	Process authorisation	Touchscreen authorisation	Staff 158950	-0.0477748	1.19674e-08	http://biobank.ndph.ox.ac.uk/ukb/field.cgi?id=21722
plencs3_residual	Diet	Oily fish intake	Once a week	-0.0477082	1.25387e-08	http://biobank.ndph.ox.ac.uk/ukb/field.cgi?id=1329
plencs2_residual	Spirometry	Forced expiratory volume in 1-second (FEV1) Z-score		-0.0476454	1.3102e-08	http://biobank.ndph.ox.ac.uk/ukb/field.cgi?id=20256
plencs2_residual	Reception	UK Biobank assessment centre	Cheadle (imaging)	0.0476126	1.34061e-08	http://biobank.ndph.ox.ac.uk/ukb/field.cgi?id=54
plencs2_residual	Bone-densitometry of heel	Heel ultrasound method (right)	Direct entry	0.0474534	1.49793e-08	http://biobank.ndph.ox.ac.uk/ukb/field.cgi?id=4095
plencs3_residual	Mental health	Seen doctor (GP) for nerves, anxiety, tension or depression	Yes	-0.0474481	1.50348e-08	http://biobank.ndph.ox.ac.uk/ukb/field.cgi?id=2090
plencs3_residual	Body size measures	Seating box height	50cm	-0.0474458	1.50591e-08	http://biobank.ndph.ox.ac.uk/ukb/field.cgi?id=3077
plencs1_residual	Medications	Treatment/medication code	femodette tablet	-0.0474432	1.50864e-08	http://biobank.ndph.ox.ac.uk/ukb/field.cgi?id=20003
plencs5_residual	Medical conditions	Non-cancer illness code, self-reported	heart attack/myocardial infarction	0.0474102	1.5437e-08	http://biobank.ndph.ox.ac.uk/ukb/field.cgi?id=20002
plencs2_residual	Medication	Medication for pain relief, constipation, heartburn	None of the above	0.0474021	1.55245e-08	http://biobank.ndph.ox.ac.uk/ukb/field.cgi?id=6154
plencs5_residual	Employment history	Job coding	vocational or industrial trainer/instructor, craft instructor, apprentice instructor	0.0473687	1.58891e-08	http://biobank.ndph.ox.ac.uk/ukb/field.cgi?id=22601
plencs3_residual	Electronic device use	Difference in mobile phone use compared to two years previously	No	-0.0473432	1.61733e-08	http://biobank.ndph.ox.ac.uk/ukb/field.cgi?id=1140
plencs5_residual	Summary Operations	Operative procedures - secondary OPCS4	T52.2 Revision of palmar fasciectomy	0.0473117	1.65307e-08	http://biobank.ndph.ox.ac.uk/ukb/field.cgi?id=41210
plencs2_residual	Hearing	Cochlear implant	No	0.0472854	1.68356e-08	http://biobank.ndph.ox.ac.uk/ukb/field.cgi?id=4792
plencs4_residual	Summary Diagnoses	Diagnoses - main ICD10	F31.2 Bipolar affective disorder, current episode manic with psychotic symptoms	0.0472854	1.68356e-08	http://biobank.ndph.ox.ac.uk/ukb/field.cgi?id=41202
plencs3_residual	Sun exposure	Hair colour (natural, before greying)	Light brown	-0.047239	1.73859e-08	http://biobank.ndph.ox.ac.uk/ukb/field.cgi?id=1747
plencs5_residual	Pulse wave analysis	Number of beats in waveform average for PWA		-0.0472215	1.75983e-08	http://biobank.ndph.ox.ac.uk/ukb/field.cgi?id=12679
plencs2_residual	Education	Qualifications	None of the above	-0.04721	1.77392e-08	http://biobank.ndph.ox.ac.uk/ukb/field.cgi?id=6138
plencs3_residual	Cancer screening	Ever had bowel cancer screening	Yes	-0.0471943	1.79322e-08	http://biobank.ndph.ox.ac.uk/ukb/field.cgi?id=2345
plencs2_residual	Spirometry	Forced vital capacity (FVC) Z-score		-0.0471252	1.8811e-08	http://biobank.ndph.ox.ac.uk/ukb/field.cgi?id=20257
plencs2_residual	Medical conditions	Diabetes diagnosed by doctor	No	0.0471232	1.88376e-08	http://biobank.ndph.ox.ac.uk/ukb/field.cgi?id=2443
plencs2_residual	Sleep	Snoring	No	0.0471163	1.89277e-08	http://biobank.ndph.ox.ac.uk/ukb/field.cgi?id=1210
plencs2_residual	Hearing	Hearing aid user	No	0.0471097	1.90142e-08	http://biobank.ndph.ox.ac.uk/ukb/field.cgi?id=3393
plencs2_residual	Arterial stiffness	Position of the shoulder on the pulse waveform		0.0471008	1.91308e-08	http://biobank.ndph.ox.ac.uk/ukb/field.cgi?id=4200
plencs2_residual	Other sociodemographic factors	Attendance/disability/mobility allowance	None of the above	0.047065	1.96106e-08	http://biobank.ndph.ox.ac.uk/ukb/field.cgi?id=6146
plencs3_residual	Social support	Able to confide	Almost daily	-0.0470517	1.97913e-08	http://biobank.ndph.ox.ac.uk/ukb/field.cgi?id=2110
plencs2_residual	Medical conditions	Non-cancer illness code, self-reported	hypertension	-0.0470204	2.02242e-08	http://biobank.ndph.ox.ac.uk/ukb/field.cgi?id=20002
plencs2_residual	Early life factors	Adopted as a child	No	0.0469994	2.0519e-08	http://biobank.ndph.ox.ac.uk/ukb/field.cgi?id=1767
plencs3_residual	Electronic device use	Weekly usage of mobile phone in last 3 months	5-29 mins	-0.0469801	2.07941e-08	http://biobank.ndph.ox.ac.uk/ukb/field.cgi?id=1120
plencs1_residual	Process authorisation	Touchscreen authorisation	Staff 159418	-0.0469351	2.1449e-08	http://biobank.ndph.ox.ac.uk/ukb/field.cgi?id=21722
plencs2_residual	Bone-densitometry of heel	Fractured heel (left)	no	0.0469135	2.17709e-08	http://biobank.ndph.ox.ac.uk/ukb/field.cgi?id=4093
plencs2_residual	Hearing test	Hearing test done	Yes	0.0469039	2.19149e-08	http://biobank.ndph.ox.ac.uk/ukb/field.cgi?id=4849
plencs2_residual	Other sociodemographic factors	Attendance/disability/mobility allowance	Blue badge	-0.0468829	2.22344e-08	http://biobank.ndph.ox.ac.uk/ukb/field.cgi?id=6146
plencs5_residual	Medical conditions	Age diabetes diagnosed		0.0468682	2.24599e-08	http://biobank.ndph.ox.ac.uk/ukb/field.cgi?id=2976
plencs1_residual	Sun exposure	Hair colour (natural, before greying)	Light brown	0.0468585	2.26101e-08	http://biobank.ndph.ox.ac.uk/ukb/field.cgi?id=1747
plencs3_residual	Early life factors	Part of a multiple birth	No	-0.0468573	2.26286e-08	http://biobank.ndph.ox.ac.uk/ukb/field.cgi?id=1777
plencs2_residual	Digestive health	Degree bothered by dizziness in the last 3 months	Not bothered at all	0.0468198	2.32197e-08	http://biobank.ndph.ox.ac.uk/ukb/field.cgi?id=21053
plencs3_residual	Education	Qualifications	College or University degree	-0.0467891	2.37159e-08	http://biobank.ndph.ox.ac.uk/ukb/field.cgi?id=6138
plencs3_residual	Hearing	Hearing difficulty/problems with background noise	Yes	-0.0467609	2.41788e-08	http://biobank.ndph.ox.ac.uk/ukb/field.cgi?id=2257
plencs3_residual	Blood count processing	Reticulocyte percentage acquisition route	Archive	-0.0467545	2.4285e-08	http://biobank.ndph.ox.ac.uk/ukb/field.cgi?id=30244
plencs3_residual	Blood count processing	Lymphocyte percentage acquisition route	Archive	-0.0467545	2.4285e-08	http://biobank.ndph.ox.ac.uk/ukb/field.cgi?id=30184
plencs3_residual	Blood count processing	Basophill count acquisition route	Archive	-0.0467545	2.4285e-08	http://biobank.ndph.ox.ac.uk/ukb/field.cgi?id=30164
plencs3_residual	Blood count processing	Mean corpuscular haemoglobin acquisition route	Archive	-0.0467545	2.4285e-08	http://biobank.ndph.ox.ac.uk/ukb/field.cgi?id=30054
plencs3_residual	Blood count processing	Monocyte count acquisition route	Archive	-0.0467545	2.4285e-08	http://biobank.ndph.ox.ac.uk/ukb/field.cgi?id=30134
plencs3_residual	Blood count processing	Neutrophill count acquisition route	Archive	-0.0467545	2.4285e-08	http://biobank.ndph.ox.ac.uk/ukb/field.cgi?id=30144
plencs3_residual	Blood count processing	Mean platelet (thrombocyte) volume acquisition route	Archive	-0.0467545	2.4285e-08	http://biobank.ndph.ox.ac.uk/ukb/field.cgi?id=30104
plencs3_residual	Blood count processing	Nucleated red blood cell count acquisition route	Archive	-0.0467545	2.4285e-08	http://biobank.ndph.ox.ac.uk/ukb/field.cgi?id=30174
plencs3_residual	Blood count processing	Lymphocyte count acquisition route	Archive	-0.0467545	2.4285e-08	http://biobank.ndph.ox.ac.uk/ukb/field.cgi?id=30124
plencs3_residual	Blood count processing	Platelet crit acquisition route	Archive	-0.0467545	2.4285e-08	http://biobank.ndph.ox.ac.uk/ukb/field.cgi?id=30094
plencs3_residual	Blood count processing	Mean corpuscular haemoglobin concentration acquisition route	Archive	-0.0467545	2.4285e-08	http://biobank.ndph.ox.ac.uk/ukb/field.cgi?id=30064
plencs3_residual	Blood count processing	Mean sphered cell volume acquisition route	Archive	-0.0467545	2.4285e-08	http://biobank.ndph.ox.ac.uk/ukb/field.cgi?id=30274
plencs3_residual	Blood count processing	Monocyte percentage acquisition route	Archive	-0.0467545	2.4285e-08	http://biobank.ndph.ox.ac.uk/ukb/field.cgi?id=30194
plencs3_residual	Blood count processing	Mean corpuscular volume acquisition route	Archive	-0.0467545	2.4285e-08	http://biobank.ndph.ox.ac.uk/ukb/field.cgi?id=30044
plencs3_residual	Blood count processing	Eosinophill percentage acquisition route	Archive	-0.0467545	2.4285e-08	http://biobank.ndph.ox.ac.uk/ukb/field.cgi?id=30214
plencs3_residual	Blood count processing	High light scatter reticulocyte percentage acquisition route	Archive	-0.0467545	2.4285e-08	http://biobank.ndph.ox.ac.uk/ukb/field.cgi?id=30294
plencs3_residual	Blood count processing	Reticulocyte count acquisition route	Archive	-0.0467545	2.4285e-08	http://biobank.ndph.ox.ac.uk/ukb/field.cgi?id=30254
plencs3_residual	Blood count processing	Immature reticulocyte fraction acquisition route	Archive	-0.0467545	2.4285e-08	http://biobank.ndph.ox.ac.uk/ukb/field.cgi?id=30284
plencs3_residual	Blood count processing	Nucleated red blood cell percentage acquisition route	Archive	-0.0467545	2.4285e-08	http://biobank.ndph.ox.ac.uk/ukb/field.cgi?id=30234
plencs3_residual	Blood count processing	Mean reticulocyte volume acquisition route	Archive	-0.0467545	2.4285e-08	http://biobank.ndph.ox.ac.uk/ukb/field.cgi?id=30264
plencs3_residual	Blood count processing	Platelet distribution width acquisition route	Archive	-0.0467545	2.4285e-08	http://biobank.ndph.ox.ac.uk/ukb/field.cgi?id=30114
plencs3_residual	Blood count processing	Neutrophill percentage acquisition route	Archive	-0.0467545	2.4285e-08	http://biobank.ndph.ox.ac.uk/ukb/field.cgi?id=30204
plencs3_residual	Blood count processing	Red blood cell (erythrocyte) count acquisition route	Archive	-0.0467545	2.4285e-08	http://biobank.ndph.ox.ac.uk/ukb/field.cgi?id=30014
plencs3_residual	Blood count processing	High light scatter reticulocyte count acquisition route	Archive	-0.0467545	2.4285e-08	http://biobank.ndph.ox.ac.uk/ukb/field.cgi?id=30304
plencs3_residual	Blood count processing	Haemoglobin concentration acquisition route	Archive	-0.0467545	2.4285e-08	http://biobank.ndph.ox.ac.uk/ukb/field.cgi?id=30024
plencs3_residual	Blood count processing	Eosinophill count acquisition route	Archive	-0.0467545	2.4285e-08	http://biobank.ndph.ox.ac.uk/ukb/field.cgi?id=30154
plencs3_residual	Blood count processing	Basophill percentage acquisition route	Archive	-0.0467545	2.4285e-08	http://biobank.ndph.ox.ac.uk/ukb/field.cgi?id=30224
plencs3_residual	Blood count processing	White blood cell (leukocyte) count acquisition route	Archive	-0.0467545	2.4285e-08	http://biobank.ndph.ox.ac.uk/ukb/field.cgi?id=30004
plencs3_residual	Blood count processing	Platelet count acquisition route	Archive	-0.0467545	2.4285e-08	http://biobank.ndph.ox.ac.uk/ukb/field.cgi?id=30084
plencs3_residual	Blood count processing	Haematocrit percentage acquisition route	Archive	-0.0467545	2.4285e-08	http://biobank.ndph.ox.ac.uk/ukb/field.cgi?id=30034
plencs3_residual	Blood count processing	Red blood cell (erythrocyte) distribution width acquisition route	Archive	-0.0467545	2.4285e-08	http://biobank.ndph.ox.ac.uk/ukb/field.cgi?id=30074
plencs2_residual	Carotid ultrasound	Carotid ultrasound measurement completed	Yes	0.0467469	2.44133e-08	http://biobank.ndph.ox.ac.uk/ukb/field.cgi?id=12292
plencs3_residual	Fluid intelligence / reasoning	FI6 : conditional arithmetic	70	-0.0467253	2.47778e-08	http://biobank.ndph.ox.ac.uk/ukb/field.cgi?id=4990
plencs2_residual	Early life factors	Maternal smoking around birth	No	0.0465943	2.71051e-08	http://biobank.ndph.ox.ac.uk/ukb/field.cgi?id=1787
plencs2_residual	Smoking	Current tobacco smoking	No	0.0465505	2.79277e-08	http://biobank.ndph.ox.ac.uk/ukb/field.cgi?id=1239
plencs5_residual	Residential air pollution	Particulate matter air pollution (pm10)	2007	0.0465435	2.80634e-08	http://biobank.ndph.ox.ac.uk/ukb/field.cgi?id=24018
plencs2_residual	Mental health	Seen a psychiatrist for nerves, anxiety, tension or depression	No	0.0465303	2.83158e-08	http://biobank.ndph.ox.ac.uk/ukb/field.cgi?id=2100
plencs2_residual	Reception	Date of attending assessment centre		-0.0465114	2.86849e-08	http://biobank.ndph.ox.ac.uk/ukb/field.cgi?id=53
plencs2_residual	Medical conditions	Vascular/heart problems diagnosed by doctor	High blood pressure	-0.046475	2.9406e-08	http://biobank.ndph.ox.ac.uk/ukb/field.cgi?id=6150
plencs3_residual	Hearing	Hearing difficulty/problems with background noise	No	-0.0464454	3.00065e-08	http://biobank.ndph.ox.ac.uk/ukb/field.cgi?id=2257
plencs3_residual	Medical conditions	Pregnant	No	-0.0464329	3.0264e-08	http://biobank.ndph.ox.ac.uk/ukb/field.cgi?id=3140
plencs2_residual	DXA assessment	Believed safe to perform DXA scan	Yes	0.046388	3.12051e-08	http://biobank.ndph.ox.ac.uk/ukb/field.cgi?id=12141
plencs5_residual	Endocrine, nutritional and metabolic diseases	Date E14 first reported (unspecified diabetes mellitus)		0.0463811	3.13517e-08	http://biobank.ndph.ox.ac.uk/ukb/field.cgi?id=130714
plencs2_residual	Eyesight	Eye problems/disorders	None of the above	0.0463675	3.16425e-08	http://biobank.ndph.ox.ac.uk/ukb/field.cgi?id=6148
plencs2_residual	Claudication and peripheral artery disease	Leg pain when walking uphill or hurrying	Yes	-0.0463331	3.23921e-08	http://biobank.ndph.ox.ac.uk/ukb/field.cgi?id=5474
plencs4_residual	Residential air pollution	Nitrogen dioxide air pollution	2010	-0.0463063	3.2989e-08	http://biobank.ndph.ox.ac.uk/ukb/field.cgi?id=24004
plencs2_residual	Body size measures	Weight method	Direct entry	0.046295	3.32434e-08	http://biobank.ndph.ox.ac.uk/ukb/field.cgi?id=21
plencs2_residual	Physical activity	Usual walking pace	Slow pace	-0.0462886	3.33889e-08	http://biobank.ndph.ox.ac.uk/ukb/field.cgi?id=924
plencs3_residual	Female-specific factors	Ever had hysterectomy (womb removed)	No	-0.0462649	3.39321e-08	http://biobank.ndph.ox.ac.uk/ukb/field.cgi?id=3591
plencs4_residual	Body composition by impedance	Impedance of leg (right)		0.0462366	3.45891e-08	http://biobank.ndph.ox.ac.uk/ukb/field.cgi?id=23107
plencs2_residual	Carotid ultrasound	Carotid ultrasound measuring method	Direct entry	0.0461812	3.59145e-08	http://biobank.ndph.ox.ac.uk/ukb/field.cgi?id=12291
plencs3_residual	Electronic device use	Usual side of head for mobile phone use	Right	-0.0461614	3.64023e-08	http://biobank.ndph.ox.ac.uk/ukb/field.cgi?id=1150
plencs4_residual	Early life factors	Place of birth in UK - north co-ordinate		0.0461407	3.6917e-08	http://biobank.ndph.ox.ac.uk/ukb/field.cgi?id=129
plencs5_residual	Blood pressure	Time since interview start at which blood pressure screen(s) shown		0.0460487	3.92901e-08	http://biobank.ndph.ox.ac.uk/ukb/field.cgi?id=96
plencs3_residual	Arterial stiffness	Pulse wave peak to peak time		-0.0460291	3.98151e-08	http://biobank.ndph.ox.ac.uk/ukb/field.cgi?id=4196
plencs2_residual	Mental health	Nervous feelings	No	0.0460131	4.02473e-08	http://biobank.ndph.ox.ac.uk/ukb/field.cgi?id=1970
plencs3_residual	Physical activity	Duration of heavy DIY	Between 1.5 and 2 hours	-0.0459673	4.15109e-08	http://biobank.ndph.ox.ac.uk/ukb/field.cgi?id=2634
plencs3_residual	Process authorisation	Verbal interview authorisation	Staff 158914	-0.0459602	4.17108e-08	http://biobank.ndph.ox.ac.uk/ukb/field.cgi?id=21731
plencs2_residual	Process authorisation	Verbal interview authorisation	Staff 159619	0.0459089	4.31825e-08	http://biobank.ndph.ox.ac.uk/ukb/field.cgi?id=21731
plencs2_residual	Mental health	Miserableness	No	0.0458837	4.39209e-08	http://biobank.ndph.ox.ac.uk/ukb/field.cgi?id=1930
plencs2_residual	COPD outcomes	Source of chronic obstructive pulmonary disease report	Hospital admission	-0.045847	4.5021e-08	http://biobank.ndph.ox.ac.uk/ukb/field.cgi?id=42017
plencs2_residual	Medical conditions	Other serious medical condition/disability diagnosed by doctor	Yes - you will be asked about this later by an interviewer	-0.0458327	4.5459e-08	http://biobank.ndph.ox.ac.uk/ukb/field.cgi?id=2473
plencs3_residual	Diet	Bread type	Wholemeal or wholegrain	-0.0458192	4.58729e-08	http://biobank.ndph.ox.ac.uk/ukb/field.cgi?id=1448
plencs4_residual	Summary Operations	Operative procedures - main OPCS4	H26.9 Unspecified endoscopic extirpation of lesion of sigmoid colon using rigid sigmoidoscope	0.0458025	4.6392e-08	http://biobank.ndph.ox.ac.uk/ukb/field.cgi?id=41200
plencs4_residual	Summary Operations	Operative procedures - OPCS4	H26.9 Unspecified endoscopic extirpation of lesion of sigmoid colon using rigid sigmoidoscope	0.0458025	4.6392e-08	http://biobank.ndph.ox.ac.uk/ukb/field.cgi?id=41272
plencs2_residual	Summary Operations	Operative procedures - OPCS4	X99.8 No procedure performed	-0.0457891	4.68121e-08	http://biobank.ndph.ox.ac.uk/ukb/field.cgi?id=41272
plencs4_residual	Summary Administration	PCT responsible for patient data	SUTTON AND MERTON PCT	-0.0457436	4.82688e-08	http://biobank.ndph.ox.ac.uk/ukb/field.cgi?id=41229
plencs2_residual	Summary Operations	Operative procedures - main OPCS4	X99.8 No procedure performed	-0.0457275	4.87924e-08	http://biobank.ndph.ox.ac.uk/ukb/field.cgi?id=41200
plencs2_residual	Alcohol	Alcohol drinker status	Current	0.0457089	4.94052e-08	http://biobank.ndph.ox.ac.uk/ukb/field.cgi?id=20117
plencs4_residual	Summary Diagnoses	Diagnoses - main ICD10	M19.11 Post-traumatic arthrosis of other joints (Shoulder region)	-0.0457027	4.96143e-08	http://biobank.ndph.ox.ac.uk/ukb/field.cgi?id=41202
plencs4_residual	Summary Diagnoses	Diagnoses - ICD10	M19.11 Post-traumatic arthrosis of other joints (Shoulder region)	-0.0457027	4.96143e-08	http://biobank.ndph.ox.ac.uk/ukb/field.cgi?id=41270

### Sheet: Supplementary Table 20. All SPI
spinc_name	pheno_name	pheno_desc	coding	beta	intercept	pearsonr	p	se
PRS_spinc3	icd10-H06-both_sexes			-0.762484	-0.0176797	-0.114347	0	0.0100405
PRS_spinc3	phecode-530.11-both_sexes			0.776797	0.0180053	0.116494	0	0.0100379
PRS_spinc3	phecode-535-both_sexes			-1.15141	-0.0266869	-0.172673	0	0.00995496
PRS_spinc3	phecode-550-both_sexes			0.728274	0.0168813	0.109217	0	0.0100463
PRS_spinc3	phecode-550.1-both_sexes			0.558159	0.012938	0.0837054	0	0.0100713
PRS_spinc3	phecode-550.2-both_sexes			0.460449	0.010673	0.0690521	0	0.0100826
PRS_spinc3	phecode-555.2-both_sexes			0.547091	0.0126815	0.0820455	0	0.0100726
PRS_spinc3	phecode-561.1-both_sexes			-1.38913	-0.0321969	-0.208324	0	0.00988494
PRS_spinc3	phecode-580-both_sexes			-0.927676	-0.0215124	-0.139119	0	0.0100086
PRS_spinc3	phecode-580.12-both_sexes			-0.997071	-0.0231217	-0.149527	0	0.00999316
PRS_spinc3	phecode-580.2-both_sexes			-1.28611	-0.0298209	-0.192872	0	0.00991702
PRS_spinc3	phecode-580.3-both_sexes			-1.026	-0.0237792	-0.153866	0	0.00998631
PRS_spinc3	phecode-580.31-both_sexes			-1.026	-0.0237828	-0.153866	0	0.00998638
PRS_spinc3	phecode-585.3-both_sexes			-0.479113	-0.0111057	-0.0718508	0	0.0100806
PRS_spinc3	phecode-593-both_sexes			1.23349	0.0285922	0.184983	0	0.0099323
PRS_spinc3	phecode-600-males			0.536224	0.0124295	0.0804158	0	0.010074
PRS_spinc3	phecode-530.1-both_sexes			0.54285	0.0125832	0.0814095	0	0.0100732
PRS_spinc3	phecode-695-both_sexes			-1.0397	-0.0241015	-0.155921	0	0.00998312
PRS_spinc3	phecode-530-both_sexes			0.513662	0.0119065	0.0770323	0	0.0100767
PRS_spinc3	phecode-516-both_sexes			0.984012	0.0228032	0.147569	0	0.00999606
PRS_spinc3	phecode-280-both_sexes			-1.28082	-0.0296954	-0.19208	0	0.00991856
PRS_spinc3	phecode-280.1-both_sexes			-1.28082	-0.0296954	-0.19208	0	0.00991856
PRS_spinc3	phecode-285-both_sexes			-1.58831	-0.0368166	-0.238194	0	0.00981584
PRS_spinc3	phecode-335-both_sexes			0.630797	0.0146216	0.0945988	0	0.0100614
PRS_spinc3	phecode-341-both_sexes			1.19417	0.0276183	0.179137	0	0.00994043
PRS_spinc3	phecode-362.7-both_sexes			-0.988923	-0.0229231	-0.148306	0	0.00999496
PRS_spinc3	phecode-371-both_sexes			0.840448	0.0194816	0.126039	0	0.0100261
PRS_spinc3	phecode-371.3-both_sexes			0.641626	0.0148735	0.0962222	0	0.0100599
PRS_spinc3	phecode-443-both_sexes			-0.437133	-0.0101313	-0.0655559	0	0.0100849
PRS_spinc3	phecode-454-both_sexes			0.596509	0.0138269	0.0894566	0	0.0100662
PRS_spinc3	phecode-454.1-both_sexes			0.596083	0.0138172	0.0893926	0	0.0100663
PRS_spinc3	phecode-471-both_sexes			-0.471295	-0.0109247	-0.0706787	0	0.0100814
PRS_spinc3	phecode-477-both_sexes			0.984025	0.0228179	0.147569	0	0.00999619
PRS_spinc3	phecode-495-both_sexes			-0.786997	-0.0182423	-0.118023	0	0.0100361
PRS_spinc3	phecode-496.3-both_sexes			0.657177	0.015234	0.0985541	0	0.0100576
PRS_spinc3	phecode-516.1-both_sexes			0.98402	0.0228119	0.147569	0	0.00999614
PRS_spinc3	phecode-275.1-both_sexes			0.617478	0.014313	0.0926012	0	0.0100633
PRS_spinc3	phecode-695.4-both_sexes			-1.35678	-0.0314492	-0.203471	0	0.00989536
PRS_spinc3	phecode-695.7-both_sexes			-1.33115	-0.0308535	-0.199628	0	0.00990327
PRS_spinc3	prescriptions-corticosteroid_long-acting_beta-2_agonist_LABA-both_sexes			-0.480876	-0.0111448	-0.0721148	0	0.0100805
PRS_spinc3	prescriptions-delivery_system-both_sexes			-0.52954	-0.0122754	-0.0794134	0	0.0100748
PRS_spinc3	prescriptions-dexamethasone_acetic_acid_neomycin-both_sexes			0.486209	0.011271	0.0729154	0	0.0100798
PRS_spinc3	prescriptions-erythromycin-both_sexes			0.675806	0.0156625	0.101348	0	0.0100547
PRS_spinc3	prescriptions-ferrous_fumarate-both_sexes			-0.790507	-0.0183205	-0.118553	0	0.0100352
PRS_spinc3	prescriptions-fluticasone_salmeterol-both_sexes			-0.480876	-0.0111448	-0.0721148	0	0.0100805
PRS_spinc3	prescriptions-folic_acid-both_sexes			-1.0812	-0.0250616	-0.162144	0	0.00997298
PRS_spinc3	prescriptions-folic_acid_supplement_Food_Supplement-both_sexes			-1.0812	-0.0250616	-0.162144	0	0.00997298
PRS_spinc3	prescriptions-hydroxocobalamin-both_sexes			-0.385621	-0.00893868	-0.0578303	0	0.0100898
PRS_spinc3	prescriptions-hydroxychloroquine-both_sexes			-0.470595	-0.0109067	-0.0705738	0	0.0100815
PRS_spinc3	prescriptions-inorganic_salt_vitamin_D_dietary_supplement-both_sexes			-0.480427	-0.0111367	-0.0720484	0	0.0100804
PRS_spinc3	prescriptions-insulin_aspart-both_sexes			-1.26029	-0.0292133	-0.189002	0	0.00992457
PRS_spinc3	prescriptions-insulin_glargine-both_sexes			-1.30782	-0.0303153	-0.19613	0	0.00991043
PRS_spinc3	prescriptions-iron_supplement-both_sexes			-0.790507	-0.0183205	-0.118553	0	0.0100352
PRS_spinc3	prescriptions-levothyroxine-both_sexes			-0.965258	-0.0223745	-0.144757	0	0.0100003
PRS_spinc3	prescriptions-corticosteroid_aminoglycoside_antibiotic_antibiotic-both_sexes			0.486209	0.011271	0.0729154	0	0.0100798
PRS_spinc3	phecode-695.42-both_sexes			-1.61081	-0.0373388	-0.241568	0	0.00980741
PRS_spinc3	prescriptions-chloramphenicol-both_sexes			1.21525	0.0281658	0.182248	0	0.0099374
PRS_spinc3	prescriptions-calcium_carbonate_vitamin_D3-both_sexes			-0.480427	-0.0111367	-0.0720484	0	0.0100804
PRS_spinc3	phecode-709-both_sexes			-1.35635	-0.0314403	-0.203408	0	0.00989544
PRS_spinc3	phecode-709.2-both_sexes			-0.860446	-0.0199444	-0.129038	0	0.0100222
PRS_spinc3	phecode-713-both_sexes			-0.412514	-0.00956565	-0.0618633	0	0.0100874
PRS_spinc3	phecode-715-both_sexes			-0.422023	-0.00978301	-0.0632894	0	0.0100865
PRS_spinc3	phecode-735.3-both_sexes			0.958711	0.022225	0.143775	0	0.0100017
PRS_spinc3	phecode-830-both_sexes			0.413325	0.00958083	0.0619851	0	0.0100873
PRS_spinc3	prescriptions-adamantane_Parkinson_s_anti-viral-both_sexes			0.962567	0.0223305	0.144342	0	0.0100016
PRS_spinc3	prescriptions-aerochamber-both_sexes			-0.52954	-0.0122754	-0.0794134	0	0.0100748
PRS_spinc3	prescriptions-albuterol-both_sexes			-0.473956	-0.0109862	-0.0710777	0	0.0100812
PRS_spinc3	prescriptions-amantadine-both_sexes			0.962567	0.0223305	0.144342	0	0.0100016
PRS_spinc3	prescriptions-aminoglycoside_antibiotic_dihydrofolate_reductase_inhibitor_antibiotic-both_sexes			1.01655	0.0235611	0.152449	0	0.00998858
PRS_spinc3	prescriptions-aminosalicylates_anti-inflammatory_IBD-both_sexes			1.15131	0.0266819	0.172657	0	0.00995499
PRS_spinc3	prescriptions-bacteriostatic_antibiotic_antibiotic-both_sexes			1.31811	0.0305537	0.197673	0	0.00990732
PRS_spinc3	prescriptions-beclometasone_dipropionate-both_sexes			-0.478813	-0.0110987	-0.071806	0	0.0100806
PRS_spinc3	prescriptions-beta2-agonist_bronchodilator_asthma-both_sexes			-0.473956	-0.0109862	-0.0710777	0	0.0100812
PRS_spinc3	prescriptions-carbimazole-both_sexes			-1.38703	-0.0321509	-0.208008	0	0.00988566
PRS_spinc3	phecode-275-both_sexes			0.470733	0.0109115	0.0705943	0	0.0100815
PRS_spinc3	phecode-255.21-both_sexes			-1.35446	-0.0313974	-0.203124	0	0.00989606
PRS_spinc3	phecode-255.2-both_sexes			-1.35446	-0.0313975	-0.203124	0	0.00989605
PRS_spinc3	continuous-PP-both_sexes-auto_raw			-0.684683	-0.0158708	-0.10268	0	0.0100533
PRS_spinc3	continuous-PP-both_sexes-combined_irnt			-0.616711	-0.0142953	-0.0924862	0	0.0100634
PRS_spinc3	continuous-PP-both_sexes-combined_medadj_irnt			-0.582108	-0.0134931	-0.0872969	0	0.0100681
PRS_spinc3	continuous-PP-both_sexes-combined_medadj_raw			-0.645433	-0.014961	-0.0967936	0	0.0100593
PRS_spinc3	continuous-PP-both_sexes-combined_raw			-0.741064	-0.0171777	-0.111135	0	0.0100441
PRS_spinc3	icd10-C83-both_sexes			-0.878033	-0.0203603	-0.131677	0	0.0100187
PRS_spinc3	icd10-C85-both_sexes			-0.879769	-0.0203896	-0.131935	0	0.0100185
PRS_spinc3	icd10-D50-both_sexes			-0.965009	-0.0223498	-0.144722	0	0.0100001
PRS_spinc3	icd10-D64-both_sexes			-1.3208	-0.0306162	-0.198076	0	0.00990648
PRS_spinc3	icd10-E03-both_sexes			-0.818959	-0.0189833	-0.122817	0	0.0100302
PRS_spinc3	icd10-E05-both_sexes			-1.53219	-0.0355159	-0.229777	0	0.0098363
PRS_spinc3	icd10-E10-both_sexes			-1.12127	-0.0259911	-0.168154	0	0.00996281
PRS_spinc3	icd10-E11-both_sexes			-0.531911	-0.0123297	-0.079769	0	0.0100745
PRS_spinc3	icd10-E14-both_sexes			-0.605962	-0.0140449	-0.0908745	0	0.0100649
PRS_spinc3	icd10-E16-both_sexes			-1.28242	-0.0297255	-0.192321	0	0.00991805
PRS_spinc3	continuous-PP-both_sexes-auto_medadj_raw			-0.658895	-0.0152731	-0.0988125	0	0.0100573
PRS_spinc3	icd10-E83-both_sexes			0.469942	0.0108932	0.0704757	0	0.0100816
PRS_spinc3	continuous-PP-both_sexes-auto_medadj_irnt			-0.592612	-0.0137366	-0.0888722	0	0.0100667
PRS_spinc3	continuous-NAP-both_sexes-irnt			0.932052	0.0216051	0.139777	0	0.0100075
PRS_spinc3	continuous-30240-both_sexes-irnt	Reticulocyte percentage	irnt	0.452962	0.0104996	0.0679292	0	0.0100834
PRS_spinc3	continuous-30250-both_sexes-irnt	Reticulocyte count	irnt	0.463181	0.0107365	0.0694618	0	0.0100823
PRS_spinc3	continuous-30520-both_sexes-irnt	Potassium in urine	irnt	0.886366	0.0205458	0.132926	0	0.010017
PRS_spinc3	continuous-3062-both_sexes-irnt	Forced vital capacity (FVC)	irnt	2.48476	0.0575964	0.372632	0	0.00937883
PRS_spinc3	continuous-3063-both_sexes-irnt	Forced expiratory volume in 1-second (FEV1)	irnt	3.01402	0.0698644	0.452002	0	0.00901537
PRS_spinc3	continuous-3064-both_sexes-irnt	Peak expiratory flow (PEF)	irnt	1.90783	0.0442233	0.286112	0	0.00968423
PRS_spinc3	continuous-3786-both_sexes-irnt	Age asthma diagnosed	irnt	0.442923	0.0102669	0.0664238	0	0.0100844
PRS_spinc3	continuous-4079-both_sexes-irnt	Diastolic blood pressure, automated reading	irnt	0.45513	0.0105499	0.0682545	0	0.0100832
PRS_spinc3	continuous-4288-both_sexes-irnt	Time to answer	irnt	1.05563	0.0244674	0.15831	0	0.00997922
PRS_spinc3	continuous-4290-both_sexes-irnt	Duration screen displayed	irnt	0.569928	0.0132108	0.0854703	0	0.0100697
PRS_spinc3	continuous-884-both_sexes			0.74618	0.0172963	0.111902	0	0.0100432
PRS_spinc3	continuous-AG-both_sexes-irnt			-0.901309	-0.0208922	-0.135167	0	0.010014
PRS_spinc3	continuous-DBP-both_sexes-combined_irnt			0.468803	0.0108668	0.0703049	0	0.0100817
PRS_spinc3	continuous-DBP-both_sexes-combined_raw			0.467435	0.0108351	0.0700998	0	0.0100819
PRS_spinc3	continuous-FEV1FVC-both_sexes-irnt			1.15587	0.0267929	0.173343	0	0.00995372
PRS_spinc3	continuous-PP-both_sexes-auto_irnt			-0.620803	-0.0143902	-0.0930999	0	0.0100628
PRS_spinc3	icd10-G37-both_sexes			1.25679	0.0291206	0.188473	0	0.00992578
PRS_spinc3	icd10-H00-both_sexes			1.18278	0.0274133	0.177377	0	0.00994653
PRS_spinc5	categorical-6154-both_sexes-100	Medication for pain relief, constipation, heartburn	100	-6.53037	-1.52188	-0.174094	0	0.0559855
PRS_spinc3	phecode-242-both_sexes			-1.59945	-0.037075	-0.239865	0	0.00981167
PRS_spinc3	phecode-242.1-both_sexes			-1.21885	-0.0282528	-0.182787	0	0.00993645
PRS_spinc3	phecode-242.3-both_sexes			-1.0644	-0.024665	-0.159626	0	0.00997703
PRS_spinc3	phecode-244-both_sexes			-0.811233	-0.0188042	-0.121658	0	0.0100317
PRS_spinc3	phecode-244.1-both_sexes			-0.781561	-0.0181216	-0.117207	0	0.0100371
PRS_spinc3	phecode-244.4-both_sexes			-0.830678	-0.019255	-0.124574	0	0.010028
PRS_spinc3	phecode-246-both_sexes			-0.976695	-0.0226374	-0.146472	0	0.00999769
PRS_spinc3	phecode-250-both_sexes			-0.968636	-0.0224531	-0.145263	0	0.00999953
PRS_spinc3	phecode-250.1-both_sexes			-1.10289	-0.0255649	-0.165397	0	0.00996753
PRS_spinc3	phecode-250.11-both_sexes			-1.13646	-0.0263429	-0.170432	0	0.00995886
PRS_spinc3	phecode-250.13-both_sexes			-1.15344	-0.0267365	-0.172978	0	0.00995437
PRS_spinc3	phecode-250.2-both_sexes			-0.5636	-0.0130642	-0.0845213	0	0.0100706
PRS_spinc3	phecode-250.7-both_sexes			-1.09916	-0.0254783	-0.164838	0	0.00996847
PRS_spinc3	phecode-251-both_sexes			-1.33873	-0.0310305	-0.200765	0	0.00990093
PRS_spinc3	phecode-251.1-both_sexes			-1.33308	-0.0309014	-0.199918	0	0.00990271
PRS_spinc3	phecode-204.12-both_sexes			-0.394642	-0.00914865	-0.0591832	0	0.010089
PRS_spinc3	phecode-202.24-both_sexes			-0.879751	-0.0203861	-0.131935	0	0.0100183
PRS_spinc3	phecode-202.2-both_sexes			-0.70672	-0.0163907	-0.105984	0	0.0100499
PRS_spinc3	phecode-202-both_sexes			-0.489038	-0.0113395	-0.0733393	0	0.0100795
PRS_spinc3	icd10-H36-both_sexes			-1.10123	-0.0255264	-0.165148	0	0.00996795
PRS_spinc3	icd10-I83-both_sexes			0.620328	0.0143792	0.0930285	0	0.0100629
PRS_spinc3	icd10-J33-both_sexes			-0.478843	-0.0110995	-0.0718106	0	0.0100806
PRS_spinc3	icd10-J45-both_sexes			-0.770711	-0.017865	-0.115581	0	0.010039
PRS_spinc3	icd10-K29-both_sexes			-0.837386	-0.0194101	-0.125581	0	0.0100267
PRS_spinc3	icd10-K40-both_sexes			0.54769	0.0126954	0.0821354	0	0.0100726
PRS_spinc3	icd10-K44-both_sexes			0.484859	0.0112388	0.0727127	0	0.01008
PRS_spinc3	prescriptions-long-acting_insulin_analog_diabetes-both_sexes			-1.30782	-0.0303153	-0.19613	0	0.00991043
PRS_spinc3	icd10-K51-both_sexes			0.565655	0.0131118	0.0848296	0	0.0100703
PRS_spinc3	icd10-L43-both_sexes			-0.984012	-0.0228127	-0.147569	0	0.00999607
PRS_spinc3	icd10-M32-both_sexes			-1.61081	-0.0373399	-0.241568	0	0.00980739
PRS_spinc3	icd10-M35-both_sexes			-0.921368	-0.0213572	-0.138175	0	0.0100098
PRS_spinc3	icd10-N04-both_sexes			-1.10976	-0.0257295	-0.166427	0	0.00996579
PRS_spinc3	icd10-N08-both_sexes			-1.02601	-0.0237886	-0.153866	0	0.00998643
PRS_spinc3	icd10-R04-both_sexes			0.98401	0.0228037	0.147569	0	0.00999604
PRS_spinc3	phecode-070.4-both_sexes			-1.27109	-0.0294637	-0.190622	0	0.00992142
PRS_spinc3	icd10-K60-both_sexes			-0.531141	-0.0123103	-0.0796539	0	0.0100746
PRS_spinc3	prescriptions-lymecycline-both_sexes			0.475327	0.0110222	0.0712831	0	0.010081
PRS_spinc3	prescriptions-lysosomal_pH_modulator_TLR_antagonist_anti-malarial-both_sexes			-0.470595	-0.0109067	-0.0705738	0	0.0100815
PRS_spinc3	prescriptions-macrolide_antibiotic_antibiotic-both_sexes			0.646991	0.015008	0.0970303	0	0.0100587
PRS_spinc4	biomarkers-30650-both_sexes-irnt	Aspartate aminotransferase	irnt	0.583072	-0.104165	0.0835179	0	0.0105446
PRS_spinc4	biomarkers-30860-both_sexes-irnt	Total protein	irnt	0.700402	-0.125126	0.100324	0	0.0105281
PRS_spinc4	categorical-1448-both_sexes-4	Bread type	4	-0.810914	0.144868	-0.116154	0	0.0105099
PRS_spinc4	categorical-1468-both_sexes-5	Cereal type	5	-1.00502	0.179545	-0.143957	0	0.0104713
PRS_spinc4	categorical-1508-both_sexes-1	Coffee type	1	0.432755	-0.0773075	0.0619868	0	0.0105612
PRS_spinc4	categorical-1647-both_sexes-6	Country of birth (UK/elsewhere)	6	0.445721	-0.0796271	0.0638443	0	0.0105599
PRS_spinc4	categorical-20002-both_sexes-1111	Non-cancer illness code, self-reported	1111	-0.962062	0.171871	-0.137804	0	0.0104806
PRS_spinc4	categorical-20002-both_sexes-1222	Non-cancer illness code, self-reported	1222	-0.490453	0.0876186	-0.0702514	0	0.0105554
PRS_spinc4	categorical-20002-both_sexes-1225	Non-cancer illness code, self-reported	1225	-0.636312	0.113676	-0.091144	0	0.0105375
PRS_spinc4	categorical-20002-both_sexes-1226	Non-cancer illness code, self-reported	1226	-1.01177	0.180751	-0.144924	0	0.0104698
PRS_spinc4	categorical-20002-both_sexes-1234	Non-cancer illness code, self-reported	1234	-0.763256	0.136354	-0.109327	0	0.0105181
PRS_spinc4	categorical-20002-both_sexes-1261	Non-cancer illness code, self-reported	1261	0.53332	-0.0952765	0.0763915	0	0.0105506
PRS_spinc4	categorical-20002-both_sexes-1371	Non-cancer illness code, self-reported	1371	-0.907826	0.162182	-0.130035	0	0.0104917
PRS_spinc4	categorical-20002-both_sexes-1382	Non-cancer illness code, self-reported	1382	-0.762975	0.136305	-0.109287	0	0.0105181
PRS_spinc4	categorical-20002-both_sexes-1386	Non-cancer illness code, self-reported	1386	0.579157	-0.103468	0.0829572	0	0.010545
PRS_spinc3	categorical-6154-both_sexes-3	Medication for pain relief, constipation, heartburn	3	0.665895	0.0154353	0.0998622	0	0.0100562
PRS_spinc4	categorical-20002-both_sexes-1458	Non-cancer illness code, self-reported	1458	-1.02217	0.182571	-0.14643	0	0.0104663
PRS_spinc3	categorical-6154-both_sexes-100	Medication for pain relief, constipation, heartburn	100	-0.864499	-0.020039	-0.129646	0	0.0100214
PRS_spinc3	categorical-6152-both_sexes-8	Blood clot, DVT, bronchitis, emphysema, asthma, rhinitis, eczema, allergy diagnosed by doctor	8	-0.921277	-0.0213551	-0.138161	0	0.0100098
PRS_spinc3	categorical-41245-both_sexes-1860	Main speciality of consultant (recoded)	1860	1.39378	0.0323077	0.209021	0	0.00988348
PRS_spinc3	categorical-41246-both_sexes-1490	Treatment speciality of consultant (recoded)	1490	-0.941352	-0.0218204	-0.141172	0	0.0100055
PRS_spinc3	categorical-41246-both_sexes-1810	Treatment speciality of consultant (recoded)	1810	1.15246	0.0267253	0.172832	0	0.00995455
PRS_spinc3	categorical-41246-both_sexes-2510	Treatment speciality of consultant (recoded)	2510	-0.612777	-0.0142042	-0.0918963	0	0.010064
PRS_spinc3	categorical-41246-both_sexes-2610	Treatment speciality of consultant (recoded)	2610	1.3315	0.0308639	0.19968	0	0.00990319
PRS_spinc3	categorical-4598-both_sexes-4598	Ever depressed for a whole week	4598	0.804357	0.0186578	0.120628	0	0.0100328
PRS_spinc3	categorical-4631-both_sexes-4631	Ever unenthusiastic/disinterested for a whole week	4631	0.919854	0.0213248	0.137948	0	0.0100101
PRS_spinc3	categorical-6144-both_sexes-3	Never eat eggs, dairy, wheat, sugar	3	-1.61456	-0.0374253	-0.242131	0	0.00980598
PRS_spinc3	categorical-6144-both_sexes-5	Never eat eggs, dairy, wheat, sugar	5	1.26326	0.0292823	0.189447	0	0.0099237
PRS_spinc3	categorical-6148-both_sexes-1	Eye problems/disorders	1	-0.714133	-0.0165537	-0.107096	0	0.0100486
PRS_spinc3	categorical-6148-both_sexes-100	Eye problems/disorders	100	1.30281	0.0301856	0.195381	0	0.00991181
PRS_spinc3	categorical-6148-both_sexes-6	Eye problems/disorders	6	-0.871286	-0.0201966	-0.130664	0	0.0100201
PRS_spinc3	categorical-6149-both_sexes-100	Mouth/teeth dental problems	100	0.776854	0.0180076	0.116502	0	0.0100379
PRS_spinc3	categorical-6149-both_sexes-4	Mouth/teeth dental problems	4	0.387218	0.00895917	0.0580684	0	0.0100899
PRS_spinc3	categorical-6149-both_sexes-6	Mouth/teeth dental problems	6	-1.2007	-0.0278323	-0.180066	0	0.0099415
PRS_spinc3	categorical-6153-both_sexes-3	Medication for cholesterol, blood pressure, diabetes, or take exogenous hormones	3	-1.29294	-0.0299701	-0.193897	0	0.00991492
PRS_spinc4	categorical-20002-both_sexes-1463	Non-cancer illness code, self-reported	1463	0.415028	-0.0741442	0.0594478	0	0.0105628
PRS_spinc4	categorical-20002-both_sexes-1660	Non-cancer illness code, self-reported	1660	0.445206	-0.0795332	0.0637697	0	0.0105601
PRS_spinc4	categorical-20003-both_sexes-1140861998	Treatment/medication code	1140861998	-0.947588	0.169285	-0.13573	0	0.0104836
PRS_spinc4	continuous-1518-both_sexes			0.68155	-0.121758	0.0976237	0	0.010531
PRS_spinc4	continuous-20128-both_sexes			-0.829231	0.14814	-0.118778	0	0.0105066
PRS_spinc4	continuous-20150-both_sexes-irnt	Forced expiratory volume in 1-second (FEV1), Best measure	irnt	0.463802	-0.0828574	0.0664339	0	0.0105581
PRS_spinc4	continuous-20151-both_sexes-irnt	Forced vital capacity (FVC), Best measure	irnt	0.432382	-0.0772442	0.0619334	0	0.0105612
PRS_spinc4	continuous-20154-both_sexes-irnt	Forced expiratory volume in 1-second (FEV1), predicted percentage	irnt	0.862385	-0.154064	0.123526	0	0.0105005
PRS_spinc4	continuous-20453-both_sexes			0.571804	-0.102152	0.0819041	0	0.010546
PRS_spinc4	continuous-20459-both_sexes			-0.427796	0.0764186	-0.0612756	0	0.0105618
PRS_spinc4	continuous-2060-both_sexes			0.407268	-0.0727579	0.0583362	0	0.0105635
PRS_spinc4	continuous-22146-both_sexes-irnt	Age hayfever or allergic rhinitis diagnosed by doctor	irnt	0.857287	-0.153153	0.122796	0	0.0105014
PRS_spinc4	continuous-2926-both_sexes			0.5428	-0.0969701	0.0777497	0	0.0105494
PRS_spinc4	continuous-2976-both_sexes-irnt	Age diabetes diagnosed	irnt	0.719167	-0.128478	0.103012	0	0.0105252
PRS_spinc4	continuous-30000-both_sexes-irnt	White blood cell (leukocyte) count	irnt	0.481743	-0.0860626	0.0690038	0	0.0105563
PRS_spinc4	continuous-30010-both_sexes-irnt	Red blood cell (erythrocyte) count	irnt	0.456586	-0.0815684	0.0654004	0	0.0105589
PRS_spinc4	continuous-30020-both_sexes-irnt	Haemoglobin concentration	irnt	0.735507	-0.131397	0.105352	0	0.0105226
PRS_spinc4	continuous-30030-both_sexes-irnt	Haematocrit percentage	irnt	0.66336	-0.118508	0.0950182	0	0.0105336
PRS_spinc4	continuous-137-both_sexes			-0.570077	0.101843	-0.0816566	0	0.0105462
PRS_spinc4	continuous-135-both_sexes			-0.649018	0.115946	-0.0929639	0	0.0105357
PRS_spinc4	continuous-1339-both_sexes			0.525706	-0.0939164	0.075301	0	0.0105515
PRS_spinc4	continuous-1329-both_sexes			0.577415	-0.103154	0.0827076	0	0.0105453
PRS_spinc4	categorical-20003-both_sexes-1140862382	Treatment/medication code	1140862382	-0.754351	0.134762	-0.108052	0	0.0105196
PRS_spinc4	categorical-20003-both_sexes-1140870390	Treatment/medication code	1140870390	-0.886471	0.158362	-0.126975	0	0.010496
PRS_spinc4	categorical-20003-both_sexes-1140870422	Treatment/medication code	1140870422	-0.701097	0.12525	-0.100424	0	0.010528
PRS_spinc4	categorical-20003-both_sexes-1140871050	Treatment/medication code	1140871050	-0.92561	0.165362	-0.132583	0	0.0104881
PRS_spinc4	categorical-20003-both_sexes-1140873548	Treatment/medication code	1140873548	0.432614	-0.0772846	0.0619673	0	0.0105611
PRS_spinc4	categorical-20003-both_sexes-1140874852	Treatment/medication code	1140874852	-0.833563	0.148915	-0.119398	0	0.0105058
PRS_spinc4	categorical-20003-both_sexes-1140874866	Treatment/medication code	1140874866	-0.715205	0.12777	-0.102444	0	0.0105258
PRS_spinc3	categorical-41245-both_sexes-1820	Main speciality of consultant (recoded)	1820	-0.720616	-0.0167031	-0.108069	0	0.0100475
PRS_spinc4	categorical-6157-both_sexes-3	Why stopped smoking	3	0.691248	-0.123492	0.0990127	0	0.0105295
PRS_spinc4	categorical-6159-both_sexes-8	Pain type(s) experienced in last month	8	-0.452269	0.0808	-0.064782	0	0.0105593
PRS_spinc4	categorical-6177-both_sexes-3	Medication for cholesterol, blood pressure or diabetes	3	-0.575943	0.102891	-0.0824968	0	0.0105455
PRS_spinc4	categorical-670-both_sexes-1	Type of accommodation lived in	1	-0.518821	0.0926919	-0.0743146	0	0.0105523
PRS_spinc4	categorical-670-both_sexes-2	Type of accommodation lived in	2	0.518813	-0.0926932	0.0743147	0	0.0105521
PRS_spinc4	continuous-1011-both_sexes			0.713664	-0.127493	0.102223	0	0.0105261
PRS_spinc4	continuous-1299-both_sexes			0.685769	-0.122512	0.0982281	0	0.0105303
PRS_spinc4	continuous-1319-both_sexes			0.442896	-0.0791227	0.0634395	0	0.0105602
PRS_spinc4	categorical-6159-both_sexes-1	Pain type(s) experienced in last month	1	0.437675	-0.0781899	0.0626915	0	0.0105607
PRS_spinc3	continuous-30150-both_sexes-irnt	Eosinophill count	irnt	0.618189	0.0143295	0.0927079	0	0.0100632
PRS_spinc3	categorical-41245-both_sexes-1500	Main speciality of consultant (recoded)	1500	0.919646	0.0213032	0.137919	0	0.0100099
PRS_spinc3	categorical-41200-both_sexes-X362	Operative procedures - main OPCS4	X362	0.579166	0.013425	0.0868557	0	0.0100685
PRS_spinc3	categorical-20003-both_sexes-1140884672	Treatment/medication code	1140884672	-1.20611	-0.0279588	-0.180877	0	0.00994003
PRS_spinc3	categorical-20003-both_sexes-1140909786	Treatment/medication code	1140909786	-0.442342	-0.0102696	-0.0663361	0	0.0100845
PRS_spinc3	categorical-20003-both_sexes-1140909936	Treatment/medication code	1140909936	-0.408994	-0.00947688	-0.0613355	0	0.0100877
PRS_spinc3	categorical-20003-both_sexes-1141157126	Treatment/medication code	1141157126	-0.617904	-0.0143255	-0.0926661	0	0.0100631
PRS_spinc3	categorical-20003-both_sexes-1141176832	Treatment/medication code	1141176832	-0.460876	-0.010683	-0.0691162	0	0.0100826
PRS_spinc3	categorical-20003-both_sexes-1141191044	Treatment/medication code	1141191044	-0.867614	-0.0201112	-0.130113	0	0.0100208
PRS_spinc3	categorical-20003-both_sexes-2038460150	Treatment/medication code	2038460150	0.520389	0.0120625	0.0780411	0	0.0100759
PRS_spinc3	categorical-20004-both_sexes-1228	Operation code	1228	-1.42048	-0.0329264	-0.213024	0	0.00987474
PRS_spinc3	categorical-20004-both_sexes-1432	Operation code	1432	-0.408351	-0.00946552	-0.0612391	0	0.0100878
PRS_spinc3	categorical-20004-both_sexes-1479	Operation code	1479	0.998959	0.0231559	0.149811	0	0.00999267
PRS_spinc3	categorical-20004-both_sexes-1490	Operation code	1490	-0.439127	-0.0101804	-0.0658546	0	0.0100848
PRS_spinc3	categorical-20004-both_sexes-1493	Operation code	1493	0.383963	0.00890585	0.0575829	0	0.0100897
PRS_spinc3	categorical-20004-both_sexes-1512	Operation code	1512	0.924023	0.0214201	0.138573	0	0.0100092
PRS_spinc3	categorical-20004-both_sexes-1571	Operation code	1571	1.17738	0.027307	0.176566	0	0.0099481
PRS_spinc3	categorical-20004-both_sexes-1579	Operation code	1579	-0.950389	-0.0220159	-0.14253	0	0.0100033
PRS_spinc3	categorical-20003-both_sexes-1140884516	Treatment/medication code	1140884516	-0.89237	-0.020685	-0.133826	0	0.0100158
PRS_spinc3	categorical-20086-both_sexes-8	Type of special diet followed	8	-1.50718	-0.0349362	-0.226027	0	0.00984517
PRS_spinc3	categorical-20003-both_sexes-1140884308	Treatment/medication code	1140884308	-0.59657	-0.0138288	-0.0894658	0	0.0100662
PRS_spinc3	continuous-30200-both_sexes-irnt	Neutrophill percentage	irnt	-0.617702	-0.0143179	-0.0926349	0	0.0100633
PRS_spinc3	prescriptions-mesalazine-both_sexes			1.15105	0.0266322	0.172634	0	0.00995415
PRS_spinc3	prescriptions-methimazole_pro-drug_thyroperoxidase_inhibitor_methimazole_anti-thyroid-both_sexes			-1.38703	-0.0321509	-0.208008	0	0.00988566
PRS_spinc3	prescriptions-oxytetracycline-both_sexes			1.29271	0.0299587	0.193862	0	0.00991503
PRS_spinc3	prescriptions-prednisolone-both_sexes			-0.475415	-0.0110201	-0.0712964	0	0.010081
PRS_spinc3	prescriptions-selective_alpha1-antagonist_alpha_blocker-both_sexes			0.79566	0.0184423	0.119323	0	0.0100345
PRS_spinc3	prescriptions-short-acting_insulin_analog_diabetes-both_sexes			-1.26029	-0.0292133	-0.189002	0	0.00992457
PRS_spinc3	prescriptions-tamsulosin-both_sexes			0.79566	0.0184423	0.119323	0	0.0100345
PRS_spinc3	prescriptions-tetracycline_antibiotic_antibiotic-both_sexes			1.11215	0.0257393	0.166766	0	0.00996643
PRS_spinc3	prescriptions-thyroid_hormone-both_sexes			-0.965258	-0.0223745	-0.144757	0	0.0100003
PRS_spinc3	prescriptions-trimethoprim-both_sexes			1.01655	0.0235611	0.152449	0	0.00998858
PRS_spinc3	prescriptions-vitamin_B12-both_sexes			-0.385621	-0.00893868	-0.0578303	0	0.0100898
PRS_spinc3	categorical-20002-both_sexes-1464	Non-cancer illness code, self-reported	1464	-0.396693	-0.00919512	-0.0594909	0	0.0100888
PRS_spinc3	continuous-30120-both_sexes-irnt	Lymphocyte count	irnt	0.715583	0.0165872	0.107314	0	0.0100484
PRS_spinc3	continuous-30130-both_sexes-irnt	Monocyte count	irnt	0.658223	0.0152575	0.0987116	0	0.0100574
PRS_spinc3	continuous-30180-both_sexes-irnt	Lymphocyte percentage	irnt	0.402746	0.00933567	0.0603986	0	0.0100883
PRS_spinc3	categorical-20003-both_sexes-1140883066	Treatment/medication code	1140883066	-1.31532	-0.030489	-0.197255	0	0.00990815
PRS_spinc3	categorical-2010-both_sexes-2010	Suffer from 'nerves'	2010	0.383845	0.00889739	0.057564	0	0.01009
PRS_spinc3	categorical-20107-both_sexes-3	Illnesses of father	3	-0.984514	-0.0228211	-0.147644	0	0.00999597
PRS_spinc3	categorical-20110-both_sexes-11	Illnesses of mother	11	0.748918	0.0173549	0.112313	0	0.0100428
PRS_spinc3	categorical-2443-both_sexes-2443	Diabetes diagnosed by doctor	2443	-0.963096	-0.0223246	-0.144432	0	0.0100008
PRS_spinc3	categorical-2473-both_sexes-2473	Other serious medical condition/disability diagnosed by doctor	2473	-1.36618	-0.0316679	-0.204882	0	0.00989233
PRS_spinc3	categorical-2492-both_sexes-2492	Taking other prescription medications	2492	-0.764146	-0.0177128	-0.114597	0	0.0100401
PRS_spinc3	categorical-2986-both_sexes-2986	Started insulin within one year diagnosis of diabetes	2986	-1.22502	-0.0283958	-0.183712	0	0.00993471
PRS_spinc3	categorical-41200-both_sexes-A559	Operative procedures - main OPCS4	A559	1.08942	0.0252234	0.16339	0	0.00997018
PRS_spinc3	categorical-41200-both_sexes-A651	Operative procedures - main OPCS4	A651	-0.43055	-0.00998011	-0.0645682	0	0.0100856
PRS_spinc3	categorical-41200-both_sexes-C124	Operative procedures - main OPCS4	C124	0.412015	0.00955307	0.0617886	0	0.0100874
PRS_spinc3	categorical-41200-both_sexes-C751	Operative procedures - main OPCS4	C751	-0.402547	-0.0093309	-0.0603686	0	0.0100883
PRS_spinc3	categorical-41200-both_sexes-C821	Operative procedures - main OPCS4	C821	-0.405053	-0.00939842	-0.0607439	0	0.0100882
PRS_spinc3	categorical-41200-both_sexes-C826	Operative procedures - main OPCS4	C826	-0.518796	-0.0120256	-0.0778022	0	0.0100761
PRS_spinc3	categorical-41200-both_sexes-E081	Operative procedures - main OPCS4	E081	-0.467542	-0.0108376	-0.0701158	0	0.0100818
PRS_spinc3	categorical-41200-both_sexes-G451	Operative procedures - main OPCS4	G451	-1.30485	-0.0302512	-0.195682	0	0.00991143
PRS_spinc3	categorical-41200-both_sexes-M459	Operative procedures - main OPCS4	M459	1.20087	0.0278361	0.180091	0	0.00994148
PRS_spinc3	categorical-41200-both_sexes-W365	Operative procedures - main OPCS4	W365	-1.62657	-0.0377005	-0.24393	0	0.00980147
PRS_spinc3	categorical-41200-both_sexes-W401	Operative procedures - main OPCS4	W401	-0.450743	-0.0104482	-0.0675965	0	0.0100836
PRS_spinc3	categorical-2365-both_sexes-2365	Ever had prostate specific antigen (PSA) test	2365	0.539822	0.0125127	0.0809554	0	0.0100736
PRS_spinc3	categorical-2316-both_sexes-2316	Wheeze or whistling in the chest in last year	2316	-0.585217	-0.0135652	-0.0877631	0	0.0100677
PRS_spinc3	categorical-22618-both_sexes-0	Breathing problems improved/stopped away from workplace or on holiday	0	-0.666979	-0.0154677	-0.100023	0	0.0100562
PRS_spinc3	categorical-2257-both_sexes-2257	Hearing difficulty/problems with background noise	2257	0.801375	0.0185758	0.12018	0	0.0100335
PRS_spinc3	categorical-20111-both_sexes-9	Illnesses of siblings	9	-0.778177	-0.0180378	-0.116701	0	0.0100377
PRS_spinc3	categorical-20126-both_sexes-0	Bipolar and major depression status	0	-1.5448	-0.0358071	-0.231669	0	0.00983176
PRS_spinc3	categorical-2030-both_sexes-2030	Guilty feelings	2030	0.40652	0.00942308	0.0609645	0	0.0100879
PRS_spinc3	categorical-20446-both_sexes-20446	Ever had prolonged feelings of sadness or depression	20446	1.21546	0.0281788	0.182278	0	0.00993745
PRS_spinc3	categorical-20533-both_sexes-20533	Trouble falling asleep	20533	-1.05504	-0.0244483	-0.158221	0	0.00997936
PRS_spinc3	categorical-20544-both_sexes-11	Mental health problems ever diagnosed by a professional	11	1.0829	0.0250634	0.162374	0	0.0099742
PRS_spinc3	categorical-20546-both_sexes-3	Substances taken for depression	3	1.62445	0.0376488	0.243616	0	0.00980216
PRS_spinc3	categorical-41245-both_sexes-1310	Main speciality of consultant (recoded)	1310	-0.885907	-0.0205353	-0.132857	0	0.0100171
PRS_spinc3	categorical-20547-both_sexes-3	Activities undertaken to treat depression	3	1.03711	0.0240346	0.155529	0	0.00998393
PRS_spinc3	categorical-2100-both_sexes-2100	Seen a psychiatrist for nerves, anxiety, tension or depression	2100	1.45187	0.033654	0.217732	0	0.00986425
PRS_spinc3	categorical-21000-both_sexes-1003	Ethnic background	1003	0.658002	0.0152497	0.0986785	0	0.0100574
PRS_spinc3	categorical-2188-both_sexes-2188	Long-standing illness, disability or infirmity	2188	-1.14245	-0.0264817	-0.17133	0	0.00995728
PRS_spinc3	categorical-22127-both_sexes-22127	Doctor diagnosed asthma	22127	-0.567431	-0.013153	-0.0850958	0	0.0100701
PRS_spinc3	categorical-2227-both_sexes-2227	Other eye problems	2227	-0.774652	-0.0179572	-0.116173	0	0.0100382
PRS_spinc3	categorical-22502-both_sexes-22502	Cough on most days	22502	0.579764	0.0134379	0.0869453	0	0.0100685
PRS_spinc3	categorical-22504-both_sexes-22504	Bring up phlegm/sputum/mucus on most days	22504	0.576421	0.0133628	0.0864446	0	0.0100688
PRS_spinc3	categorical-2090-both_sexes-2090	Seen doctor (GP) for nerves, anxiety, tension or depression	2090	0.754214	0.0174826	0.113107	0	0.0100419
PRS_spinc3	continuous-30140-both_sexes-irnt	Neutrophill count	irnt	0.389847	0.00903644	0.0584642	0	0.0100894
PRS_spinc3	continuous-30070-both_sexes-irnt	Red blood cell (erythrocyte) distribution width	irnt	-0.611032	-0.0141637	-0.0916346	0	0.0100642
PRS_spinc3	continuous-30060-both_sexes-irnt	Mean corpuscular haemoglobin concentration	irnt	0.736391	0.0170694	0.110434	0	0.0100449
PRS_spinc2	prescriptions-carbimazole-both_sexes			0.623734	-1.81923	0.376203	0	0.00232834
PRS_spinc2	prescriptions-chloramphenicol-both_sexes			-0.290408	0.847022	-0.175159	0	0.00247408
PRS_spinc2	prescriptions-chlorhexidine_neomycin-both_sexes			-0.370116	1.07951	-0.223234	0	0.00244953
PRS_spinc2	prescriptions-corticosteroid-both_sexes			-0.167313	0.487996	-0.100914	0	0.00250012
PRS_spinc2	prescriptions-corticosteroid_aminoglycoside_antibiotic_antibiotic-both_sexes			-0.416882	1.21591	-0.251441	0	0.00243221
PRS_spinc2	prescriptions-dexamethasone_acetic_acid_neomycin-both_sexes			-0.416882	1.21591	-0.251441	0	0.00243221
PRS_spinc2	prescriptions-erythromycin-both_sexes			-0.293945	0.85734	-0.177291	0	0.00247314
PRS_spinc2	prescriptions-ferrous_fumarate-both_sexes			0.184851	-0.539146	0.111495	0	0.00249722
PRS_spinc2	prescriptions-gentamicin_hydrocortisone-both_sexes			-0.315216	0.919389	-0.190124	0	0.00246708
PRS_spinc2	prescriptions-hydroxocobalamin-both_sexes			0.297002	-0.866258	0.179136	0	0.0024723
PRS_spinc2	prescriptions-hydroxychloroquine-both_sexes			-0.220186	0.642213	-0.132805	0	0.00249068
PRS_spinc2	prescriptions-inorganic_salt_vitamin_D_dietary_supplement-both_sexes			0.141853	-0.413739	0.0855584	0	0.00250372
PRS_spinc2	prescriptions-insulin_aspart-both_sexes			0.297905	-0.868892	0.17968	0	0.00247205
PRS_spinc2	prescriptions-insulin_glargine-both_sexes			0.332919	-0.971015	0.200798	0	0.00246177
PRS_spinc2	prescriptions-iron_supplement-both_sexes			0.184851	-0.539146	0.111495	0	0.00249722
PRS_spinc2	prescriptions-calcium_carbonate_vitamin_D3-both_sexes			0.141853	-0.413739	0.0855584	0	0.00250372
PRS_spinc2	prescriptions-levothyroxine-both_sexes			0.158462	-0.462181	0.0955754	0	0.00250144
PRS_spinc2	prescriptions-calcipotriol-both_sexes			-0.159906	0.466394	-0.0964466	0	0.00250123
PRS_spinc2	prescriptions-betamethasone-both_sexes			-0.108128	0.315373	-0.0652166	0	0.0025076
PRS_spinc2	phecode-717-both_sexes			-0.123711	0.360825	-0.0746159	0	0.00250594
PRS_spinc2	phecode-735.3-both_sexes			-0.223402	0.651593	-0.134744	0	0.00249003
PRS_spinc2	prescriptions-Antiviral-both_sexes			0.329031	-0.959683	0.198455	0	0.00246295
PRS_spinc2	prescriptions-acyclovir-both_sexes			0.329031	-0.959683	0.198455	0	0.00246295
PRS_spinc2	prescriptions-adamantane_Parkinson_s_anti-viral-both_sexes			0.105224	-0.306887	0.0634607	0	0.00250807
PRS_spinc2	prescriptions-amantadine-both_sexes			0.105224	-0.306887	0.0634607	0	0.00250807
PRS_spinc2	prescriptions-aminoglycoside_antibiotic_corticosteroid_antibiotic-both_sexes			-0.315216	0.919389	-0.190124	0	0.00246708
PRS_spinc2	prescriptions-aminoglycoside_antibiotic_dihydrofolate_reductase_inhibitor_antibiotic-both_sexes			-0.413049	1.20473	-0.249129	0	0.00243371
PRS_spinc2	prescriptions-aminosalicylates_anti-inflammatory_IBD-both_sexes			-0.468709	1.36707	-0.282698	0	0.00241045
PRS_spinc2	prescriptions-anti-inflammatory-both_sexes			-0.602222	1.75648	-0.363227	0	0.00234131
PRS_spinc2	prescriptions-anti-metabolite-both_sexes			-0.480418	1.40122	-0.289762	0	0.00240514
PRS_spinc2	prescriptions-antiseptic_aminoglycoside_antibiotic-both_sexes			-0.370116	1.07951	-0.223234	0	0.00244953
PRS_spinc2	prescriptions-bacteriostatic_antibiotic_antibiotic-both_sexes			-0.44803	1.30676	-0.270227	0	0.00241946
PRS_spinc2	prescriptions-beclometasone-both_sexes			-0.243641	0.710621	-0.146951	0	0.00248567
PRS_spinc2	prescriptions-beclomethasone_dipropionate-both_sexes			-0.335125	0.977452	-0.202129	0	0.00246108
PRS_spinc2	prescriptions-bisphosphanate_osteoporosis-both_sexes			-0.188133	0.548724	-0.113472	0	0.00249672
PRS_spinc2	prescriptions-long-acting_insulin_analog_diabetes-both_sexes			0.332919	-0.971015	0.200798	0	0.00246177
PRS_spinc2	prescriptions-lysosomal_pH_modulator_TLR_antagonist_anti-malarial-both_sexes			-0.220186	0.642213	-0.132805	0	0.00249068
PRS_spinc2	prescriptions-macrolide_antibiotic_antibiotic-both_sexes			-0.276085	0.805262	-0.166525	0	0.00247778
PRS_spinc2	categorical-20003-both_sexes-1140881856	Treatment/medication code	1140881856	0.102888	-0.30009	0.0620564	0	0.0025081
PRS_spinc2	categorical-20003-both_sexes-1140883066	Treatment/medication code	1140883066	0.416316	-1.21426	0.251099	0	0.00243244
PRS_spinc2	categorical-20003-both_sexes-1140884308	Treatment/medication code	1140884308	-0.115358	0.336461	-0.0695778	0	0.00250685
PRS_spinc2	categorical-20003-both_sexes-1140884672	Treatment/medication code	1140884672	0.592192	-1.72723	0.357178	0	0.00234719
PRS_spinc2	categorical-20003-both_sexes-1140909702	Treatment/medication code	1140909702	-0.523883	1.528	-0.315978	0	0.0023842
PRS_spinc2	categorical-20003-both_sexes-1140909786	Treatment/medication code	1140909786	-0.169871	0.495443	-0.102456	0	0.00249974
PRS_spinc2	categorical-20003-both_sexes-1140909936	Treatment/medication code	1140909936	-0.12478	0.363947	-0.0752608	0	0.00250582
PRS_spinc2	categorical-20003-both_sexes-1140923346	Treatment/medication code	1140923346	-0.222761	0.649721	-0.134357	0	0.00249016
PRS_spinc2	categorical-20003-both_sexes-1141166294	Treatment/medication code	1141166294	-0.494982	1.4437	-0.298546	0	0.00239835
PRS_spinc2	categorical-20003-both_sexes-1141167594	Treatment/medication code	1141167594	-0.35333	1.03055	-0.213109	0	0.00245523
PRS_spinc2	categorical-20003-both_sexes-1141174520	Treatment/medication code	1141174520	-0.196948	0.574437	-0.118788	0	0.00249515
PRS_spinc2	categorical-20003-both_sexes-1141179992	Treatment/medication code	1141179992	-0.220896	0.64428	-0.133232	0	0.00249054
PRS_spinc2	categorical-20003-both_sexes-1141188594	Treatment/medication code	1141188594	-0.494981	1.4437	-0.298546	0	0.00239835
PRS_spinc2	categorical-20003-both_sexes-1141191044	Treatment/medication code	1141191044	0.122637	-0.357691	0.0739678	0	0.00250606
PRS_spinc2	categorical-20003-both_sexes-2038460150	Treatment/medication code	2038460150	-0.488195	1.4239	-0.294453	0	0.00240154
PRS_spinc2	continuous-LDLC-both_sexes-medadj_irnt			-0.123458	0.360088	-0.0744635	0	0.00250597
PRS_spinc2	continuous-30260-both_sexes-irnt	Mean reticulocyte volume	irnt	0.234073	-0.682713	0.14118	0	0.00248778
PRS_spinc2	continuous-30160-both_sexes			-0.187184	0.545955	-0.112899	0	0.00249688
PRS_spinc2	continuous-30130-both_sexes-irnt	Monocyte count	irnt	-0.368864	1.07586	-0.222479	0	0.00244997
PRS_spinc2	prescriptions-mesalazine-both_sexes			-0.173331	0.505501	-0.104553	0	0.00249897
PRS_spinc2	prescriptions-methimazole_pro-drug_thyroperoxidase_inhibitor_methimazole_anti-thyroid-both_sexes			0.623734	-1.81923	0.376203	0	0.00232834
PRS_spinc2	prescriptions-methotrexate-both_sexes			-0.480424	1.40124	-0.289766	0	0.00240513
PRS_spinc2	prescriptions-oxytetracycline-both_sexes			-0.502876	1.46672	-0.303306	0	0.00239458
PRS_spinc2	prescriptions-salicylic_acid-both_sexes			-0.322766	0.941406	-0.194675	0	0.00246487
PRS_spinc2	prescriptions-selective_alpha1-antagonist_alpha_blocker-both_sexes			-0.294552	0.85911	-0.177657	0	0.00247297
PRS_spinc2	prescriptions-short-acting_insulin_analog_diabetes-both_sexes			0.297905	-0.868892	0.17968	0	0.00247205
PRS_spinc2	phecode-715.2-both_sexes			-0.341018	0.994638	-0.205684	0	0.00245922
PRS_spinc2	prescriptions-sulfasalazine-both_sexes			-0.602222	1.75648	-0.363227	0	0.00234131
PRS_spinc2	prescriptions-tetracycline_antibiotic_antibiotic-both_sexes			-0.468619	1.36677	-0.28261	0	0.00241081
PRS_spinc2	prescriptions-thyroid_hormone-both_sexes			0.158462	-0.462181	0.0955754	0	0.00250144
PRS_spinc2	prescriptions-trimethoprim-both_sexes			-0.413049	1.20473	-0.249129	0	0.00243371
PRS_spinc2	prescriptions-vitamin_B12-both_sexes			0.297002	-0.866258	0.179136	0	0.0024723
PRS_spinc2	prescriptions-vitamin_D_derivative-both_sexes			-0.159902	0.466381	-0.0964439	0	0.00250123
PRS_spinc2	categorical-20002-both_sexes-1464	Non-cancer illness code, self-reported	1464	-0.350282	1.02166	-0.211271	0	0.00245622
PRS_spinc2	continuous-30120-both_sexes-irnt	Lymphocyte count	irnt	-0.588029	1.71509	-0.354667	0	0.00234959
PRS_spinc2	prescriptions-tamsulosin-both_sexes			-0.294552	0.85911	-0.177657	0	0.00247297
PRS_spinc2	categorical-20004-both_sexes-1128	Operation code	1128	-0.230817	0.673218	-0.139216	0	0.00248847
PRS_spinc2	phecode-715-both_sexes			-0.193928	0.565624	-0.116967	0	0.0024957
PRS_spinc2	phecode-714-both_sexes			-0.404082	1.17858	-0.243721	0	0.00243717
PRS_spinc2	phecode-335-both_sexes			0.499302	-1.4563	0.301152	0	0.00239629
PRS_spinc2	phecode-341-both_sexes			0.0978813	-0.28555	0.0590534	0	0.00250785
PRS_spinc2	phecode-362.7-both_sexes			0.177535	-0.517812	0.10708	0	0.0024985
PRS_spinc2	phecode-371-both_sexes			-0.424983	1.23954	-0.256326	0	0.00242899
PRS_spinc2	phecode-371.1-both_sexes			-0.184481	0.538071	-0.111269	0	0.00249733
PRS_spinc2	phecode-371.3-both_sexes			-0.259407	0.756605	-0.156459	0	0.00248201
PRS_spinc2	phecode-443-both_sexes			0.158647	-0.462719	0.0956876	0	0.0025014
PRS_spinc2	phecode-446-both_sexes			-0.190277	0.554978	-0.114765	0	0.00249634
PRS_spinc2	phecode-446.4-both_sexes			-0.167841	0.489533	-0.101233	0	0.00250002
PRS_spinc2	phecode-446.5-both_sexes			-0.272334	0.794309	-0.164257	0	0.00247882
PRS_spinc2	phecode-454-both_sexes			-0.110011	0.320867	-0.066353	0	0.00250741
PRS_spinc2	phecode-454.1-both_sexes			-0.116497	0.339782	-0.0702644	0	0.00250674
PRS_spinc2	phecode-475-both_sexes			-0.353437	1.03086	-0.213174	0	0.00245519
PRS_spinc2	phecode-477-both_sexes			-0.329168	0.960085	-0.198534	0	0.00246295
PRS_spinc2	phecode-496.1-both_sexes			0.152273	-0.44413	0.0918421	0	0.00250234
PRS_spinc2	phecode-285-both_sexes			0.504435	-1.47127	0.304248	0	0.00239382
PRS_spinc2	phecode-496.2-both_sexes			0.165634	-0.483101	0.0999016	0	0.00250037
PRS_spinc2	phecode-281.12-both_sexes			0.16532	-0.48218	0.0997086	0	0.00250052
PRS_spinc2	phecode-281.1-both_sexes			0.191796	-0.559402	0.11568	0	0.00249609
PRS_spinc2	phecode-242.3-both_sexes			0.438145	-1.27792	0.264268	0	0.00242359
PRS_spinc2	phecode-244.1-both_sexes			0.317377	-0.925691	0.191423	0	0.0024665
PRS_spinc2	phecode-246-both_sexes			0.101435	-0.295851	0.0611804	0	0.00250823
PRS_spinc2	phecode-250-both_sexes			0.117356	-0.342291	0.0707829	0	0.00250665
PRS_spinc2	phecode-250.1-both_sexes			0.343188	-1.00097	0.206992	0	0.00245852
PRS_spinc2	phecode-250.11-both_sexes			0.362065	-1.05602	0.218378	0	0.0024523
PRS_spinc2	phecode-250.13-both_sexes			0.368603	-1.07509	0.222321	0	0.00245006
PRS_spinc2	phecode-250.7-both_sexes			0.321948	-0.939018	0.194182	0	0.00246512
PRS_spinc2	phecode-251-both_sexes			0.383382	-1.1182	0.231236	0	0.00244484
PRS_spinc2	phecode-251.1-both_sexes			0.379977	-1.10827	0.229181	0	0.00244606
PRS_spinc2	phecode-255.2-both_sexes			0.604247	-1.76239	0.364448	0	0.00234012
PRS_spinc2	phecode-255.21-both_sexes			0.604247	-1.76239	0.364448	0	0.00234012
PRS_spinc2	phecode-280-both_sexes			0.365956	-1.06738	0.220724	0	0.00245098
PRS_spinc2	phecode-280.1-both_sexes			0.365956	-1.06738	0.220724	0	0.00245098
PRS_spinc2	phecode-281-both_sexes			0.197215	-0.575212	0.118949	0	0.00249511
PRS_spinc2	phecode-281.11-both_sexes			0.184392	-0.537803	0.111222	0	0.0024972
PRS_spinc2	phecode-496.21-both_sexes			0.18481	-0.539029	0.111467	0	0.00249729
PRS_spinc2	phecode-496.3-both_sexes			-0.258008	0.752526	-0.155615	0	0.00248235
PRS_spinc2	phecode-516-both_sexes			-0.329164	0.960058	-0.198534	0	0.00246292
PRS_spinc2	phecode-593-both_sexes			-0.736284	2.1475	-0.444087	0	0.00225156
PRS_spinc2	phecode-600-males			-0.166284	0.484997	-0.100294	0	0.00250028
PRS_spinc2	phecode-604-males			-0.294339	0.85849	-0.177529	0	0.00247304
PRS_spinc2	phecode-604.1-males			-0.432632	1.26185	-0.260942	0	0.00242587
PRS_spinc2	phecode-695-both_sexes			0.607431	-1.77168	0.366369	0	0.00233822
PRS_spinc2	phecode-695.4-both_sexes			0.713954	-2.08237	0.430616	0	0.00226804
PRS_spinc2	phecode-695.42-both_sexes			0.659583	-1.92379	0.397824	0	0.00230554
PRS_spinc2	phecode-695.7-both_sexes			0.277427	-0.809162	0.167329	0	0.00247751
PRS_spinc2	phecode-696.4-both_sexes			-0.10035	0.292689	-0.0605258	0	0.00250834
PRS_spinc2	phecode-696.42-both_sexes			-0.111939	0.326491	-0.0675158	0	0.00250721
PRS_spinc2	phecode-697-both_sexes			0.456734	-1.33214	0.275477	0	0.00241572
PRS_spinc2	phecode-709-both_sexes			0.615948	-1.79652	0.371506	0	0.0023331
PRS_spinc2	phecode-709.2-both_sexes			0.569146	-1.66001	0.343278	0	0.00236025
PRS_spinc2	phecode-711-both_sexes			-0.159279	0.464569	-0.0960687	0	0.00250132
PRS_spinc2	phecode-713-both_sexes			-0.119581	0.348776	-0.0721247	0	0.00250641
PRS_spinc2	phecode-585.3-both_sexes			0.229162	-0.66839	0.138217	0	0.00248884
PRS_spinc2	phecode-580.31-both_sexes			0.421804	-1.23027	0.254409	0	0.00243027
PRS_spinc2	phecode-580.3-both_sexes			0.421801	-1.23025	0.254409	0	0.00243025
PRS_spinc2	phecode-580.2-both_sexes			0.51912	-1.51411	0.313103	0	0.00238661
PRS_spinc2	phecode-516.1-both_sexes			-0.329167	0.960074	-0.198534	0	0.00246294
PRS_spinc2	phecode-519-both_sexes			-0.265398	0.774079	-0.160074	0	0.00248054
PRS_spinc2	phecode-519.8-both_sexes			-0.247476	0.721808	-0.149265	0	0.00248479
PRS_spinc2	phecode-530-both_sexes			-0.198203	0.578092	-0.119545	0	0.00249493
PRS_spinc2	phecode-530.1-both_sexes			-0.174142	0.507916	-0.105033	0	0.00249905
PRS_spinc2	phecode-530.11-both_sexes			-0.299641	0.873955	-0.180727	0	0.00247157
PRS_spinc2	phecode-535-both_sexes			0.434568	-1.26749	0.262107	0	0.0024251
PRS_spinc2	phecode-714.1-both_sexes			-0.405259	1.18201	-0.24443	0	0.00243672
PRS_spinc2	phecode-550-both_sexes			-0.172434	0.502935	-0.104003	0	0.00249932
PRS_spinc2	phecode-550.2-both_sexes			-0.110526	0.322369	-0.0666634	0	0.00250736
PRS_spinc2	phecode-555-both_sexes			-0.193015	0.562963	-0.116416	0	0.00249586
PRS_spinc2	phecode-555.2-both_sexes			-0.178013	0.519207	-0.107368	0	0.00249842
PRS_spinc2	phecode-559-both_sexes			-0.125964	0.367398	-0.0759751	0	0.00250568
PRS_spinc2	phecode-561.1-both_sexes			0.577397	-1.68407	0.348256	0	0.00235563
PRS_spinc2	phecode-580-both_sexes			0.372099	-1.0853	0.224426	0	0.00244888
PRS_spinc2	phecode-580.12-both_sexes			0.43187	-1.25963	0.260479	0	0.00242621
PRS_spinc2	phecode-550.1-both_sexes			-0.133284	0.388746	-0.0803897	0	0.00250481
PRS_spinc4	continuous-30060-both_sexes-irnt	Mean corpuscular haemoglobin concentration	irnt	0.606883	-0.108419	0.0869285	0	0.0105415
PRS_spinc2	categorical-20004-both_sexes-1228	Operation code	1228	0.71557	-2.08708	0.431593	0	0.00226685
PRS_spinc2	categorical-20004-both_sexes-1458	Operation code	1458	0.143607	-0.418856	0.0866162	0	0.0025035
PRS_spinc3	categorical-20002-both_sexes-1111	Non-cancer illness code, self-reported	1111	-0.893027	-0.0207002	-0.133925	0	0.0100157
PRS_spinc3	categorical-20002-both_sexes-1220	Non-cancer illness code, self-reported	1220	-0.87388	-0.0202561	-0.131053	0	0.0100196
PRS_spinc3	categorical-20002-both_sexes-1222	Non-cancer illness code, self-reported	1222	-1.1254	-0.0260866	-0.168772	0	0.00996174
PRS_spinc3	categorical-20002-both_sexes-1225	Non-cancer illness code, self-reported	1225	-1.06686	-0.0247296	-0.159993	0	0.00997653
PRS_spinc3	categorical-20002-both_sexes-1226	Non-cancer illness code, self-reported	1226	-0.76793	-0.0178005	-0.115164	0	0.0100395
PRS_spinc3	categorical-20002-both_sexes-1234	Non-cancer illness code, self-reported	1234	-0.70393	-0.0163172	-0.105566	0	0.0100502
PRS_spinc3	categorical-20002-both_sexes-1261	Non-cancer illness code, self-reported	1261	0.881864	0.0204416	0.13225	0	0.010018
PRS_spinc3	categorical-20002-both_sexes-1276	Non-cancer illness code, self-reported	1276	-0.58769	-0.0136241	-0.0881337	0	0.0100674
PRS_spinc3	categorical-20002-both_sexes-1371	Non-cancer illness code, self-reported	1371	-1.34847	-0.0312572	-0.202225	0	0.00989791
PRS_spinc3	categorical-20002-both_sexes-1381	Non-cancer illness code, self-reported	1381	-0.601662	-0.0139472	-0.0902294	0	0.0100655
PRS_spinc3	categorical-20002-both_sexes-1382	Non-cancer illness code, self-reported	1382	-0.882106	-0.0204459	-0.132287	0	0.0100179
PRS_spinc3	categorical-20002-both_sexes-1386	Non-cancer illness code, self-reported	1386	0.428184	0.00992308	0.0642134	0	0.0100859
PRS_spinc3	categorical-20002-both_sexes-1463	Non-cancer illness code, self-reported	1463	0.494466	0.0114616	0.0741536	0	0.0100789
PRS_spinc3	categorical-20002-both_sexes-1530	Non-cancer illness code, self-reported	1530	-0.437161	-0.0101331	-0.0655598	0	0.010085
PRS_spinc3	categorical-20002-both_sexes-1660	Non-cancer illness code, self-reported	1660	0.838459	0.0194374	0.12574	0	0.0100266
PRS_spinc3	categorical-1835-both_sexes-1835	Mother still alive	1835	0.451471	0.0104669	0.0677056	0	0.0100835
PRS_spinc3	categorical-20003-both_sexes-1140861998	Treatment/medication code	1140861998	-0.948364	-0.021983	-0.142223	0	0.010004
PRS_spinc3	categorical-1707-both_sexes-2	Handedness (chirality/laterality)	2	0.587329	0.0136113	0.0880803	0	0.0100674
PRS_spinc3	categorical-1647-both_sexes-4	Country of birth (UK/elsewhere)	4	0.464769	0.0107717	0.0696997	0	0.0100822
PRS_spinc2	categorical-6149-both_sexes-1	Mouth/teeth dental problems	1	-0.32537	0.948998	-0.196245	0	0.00246408
PRS_spinc2	categorical-6149-both_sexes-6	Mouth/teeth dental problems	6	0.397909	-1.16057	0.239998	0	0.0024395
PRS_spinc2	categorical-6152-both_sexes-100	Blood clot, DVT, bronchitis, emphysema, asthma, rhinitis, eczema, allergy diagnosed by doctor	100	-0.176215	0.513963	-0.106284	0	0.00249871
PRS_spinc2	categorical-6152-both_sexes-8	Blood clot, DVT, bronchitis, emphysema, asthma, rhinitis, eczema, allergy diagnosed by doctor	8	0.246312	-0.718411	0.148562	0	0.00248506
PRS_spinc2	categorical-6152-both_sexes-9	Blood clot, DVT, bronchitis, emphysema, asthma, rhinitis, eczema, allergy diagnosed by doctor	9	0.169146	-0.493342	0.102019	0	0.00249984
PRS_spinc2	categorical-6153-both_sexes-3	Medication for cholesterol, blood pressure, diabetes, or take exogenous hormones	3	0.415798	-1.21275	0.250787	0	0.00243264
PRS_spinc2	categorical-6154-both_sexes-100	Medication for pain relief, constipation, heartburn	100	0.607533	-1.77197	0.366431	0	0.00233816
PRS_spinc2	categorical-6154-both_sexes-3	Medication for pain relief, constipation, heartburn	3	-0.575228	1.67775	-0.346946	0	0.00235686
PRS_spinc3	biomarkers-30650-both_sexes-irnt	Aspartate aminotransferase	irnt	0.719245	0.0166719	0.107863	0	0.0100478
PRS_spinc3	biomarkers-30750-both_sexes-irnt	Glycated haemoglobin (HbA1c)	irnt	-0.62668	-0.0145264	-0.0939812	0	0.010062
PRS_spinc3	biomarkers-30860-both_sexes-irnt	Total protein	irnt	1.15051	0.0266688	0.172539	0	0.00995515
PRS_spinc3	categorical-1448-both_sexes-4	Bread type	4	-1.58227	-0.0366767	-0.237288	0	0.00981807
PRS_spinc3	categorical-1468-both_sexes-5	Cereal type	5	-1.8044	-0.0418257	-0.2706	0	0.00972966
PRS_spinc3	categorical-1508-both_sexes-3	Coffee type	3	0.450846	0.0104503	0.0676118	0	0.0100836
PRS_spinc3	categorical-1538-both_sexes-1	Major dietary changes in the last 5 years	1	-0.843551	-0.0195532	-0.126505	0	0.0100255
PRS_spinc3	categorical-1647-both_sexes-6	Country of birth (UK/elsewhere)	6	1.09623	0.0254105	0.164398	0	0.00996918
PRS_spinc3	categorical-20003-both_sexes-1140862382	Treatment/medication code	1140862382	-0.645752	-0.0149699	-0.0968413	0	0.0100592
PRS_spinc3	categorical-20003-both_sexes-1140870390	Treatment/medication code	1140870390	-1.25497	-0.0290947	-0.188203	0	0.00992622
PRS_spinc3	categorical-20003-both_sexes-1140870422	Treatment/medication code	1140870422	-0.578308	-0.0134049	-0.0867271	0	0.0100686
PRS_spinc3	continuous-1578-both_sexes			0.512463	0.0118792	0.0768523	0	0.0100769
PRS_spinc3	continuous-20128-both_sexes			-1.0257	-0.0237761	-0.153821	0	0.00998641
PRS_spinc3	continuous-20150-both_sexes-irnt	Forced expiratory volume in 1-second (FEV1), Best measure	irnt	3.05117	0.0707257	0.457575	0	0.00898661
PRS_spinc3	continuous-20151-both_sexes-irnt	Forced vital capacity (FVC), Best measure	irnt	2.4491	0.0567698	0.367284	0	0.00940035
PRS_spinc3	continuous-20154-both_sexes-irnt	Forced expiratory volume in 1-second (FEV1), predicted percentage	irnt	3.40901	0.0790203	0.511238	0	0.00868611
PRS_spinc3	continuous-20453-both_sexes			0.650377	0.015076	0.097535	0	0.0100585
PRS_spinc3	continuous-20459-both_sexes			-0.536508	-0.0124426	-0.0804572	0	0.0100741
PRS_spinc3	continuous-2060-both_sexes			0.646275	0.0149805	0.0969199	0	0.0100591
PRS_spinc3	continuous-2149-both_sexes			0.587531	0.0136187	0.0881101	0	0.0100674
PRS_spinc3	continuous-22146-both_sexes-irnt	Age hayfever or allergic rhinitis diagnosed by doctor	irnt	0.725275	0.016812	0.108767	0	0.0100468
PRS_spinc3	continuous-2926-both_sexes			0.771119	0.0178746	0.115643	0	0.0100389
PRS_spinc3	continuous-2976-both_sexes-irnt	Age diabetes diagnosed	irnt	1.14528	0.0265475	0.171754	0	0.00995653
PRS_spinc3	continuous-30000-both_sexes-irnt	White blood cell (leukocyte) count	irnt	0.619683	0.0143641	0.092932	0	0.010063
PRS_spinc3	continuous-30020-both_sexes-irnt	Haemoglobin concentration	irnt	0.704888	0.0163392	0.10571	0	0.0100501
PRS_spinc3	continuous-30030-both_sexes-irnt	Haematocrit percentage	irnt	0.614154	0.0142359	0.0921028	0	0.0100638
PRS_spinc3	continuous-1518-both_sexes			0.732286	0.0169744	0.109819	0	0.0100456
PRS_spinc3	continuous-137-both_sexes			-0.573971	-0.0133044	-0.0860767	0	0.0100692
PRS_spinc3	continuous-135-both_sexes			-0.750098	-0.0173871	-0.11249	0	0.0100426
PRS_spinc3	continuous-1339-both_sexes			0.804274	0.0186431	0.120614	0	0.0100329
PRS_spinc3	categorical-20003-both_sexes-1140871050	Treatment/medication code	1140871050	-1.38453	-0.0320904	-0.207635	0	0.00988644
PRS_spinc3	categorical-20003-both_sexes-1140871336	Treatment/medication code	1140871336	-0.421122	-0.00975746	-0.0631544	0	0.0100865
PRS_spinc3	categorical-20003-both_sexes-1140873548	Treatment/medication code	1140873548	0.832637	0.0193016	0.124869	0	0.0100275
PRS_spinc3	categorical-20003-both_sexes-1140874852	Treatment/medication code	1140874852	-0.98816	-0.0229053	-0.148192	0	0.00999511
PRS_spinc3	categorical-20003-both_sexes-1140874866	Treatment/medication code	1140874866	-1.15357	-0.0267398	-0.172998	0	0.00995434
PRS_spinc3	categorical-6155-both_sexes-6	Vitamin and mineral supplements	6	0.478145	0.0110834	0.0717059	0	0.0100807
PRS_spinc3	categorical-6157-both_sexes-3	Why stopped smoking	3	1.0716	0.0248375	0.160705	0	0.00997537
PRS_spinc2	categorical-6148-both_sexes-6	Eye problems/disorders	6	0.187233	-0.546097	0.112929	0	0.00249687
PRS_spinc3	categorical-6159-both_sexes-1	Pain type(s) experienced in last month	1	0.666745	0.015455	0.0999896	0	0.0100561
PRS_spinc3	categorical-670-both_sexes-1	Type of accommodation lived in	1	-0.965106	-0.0223656	-0.144734	0	0.0100003
PRS_spinc3	categorical-670-both_sexes-2	Type of accommodation lived in	2	0.965091	0.0223625	0.144734	0	0.0100002
PRS_spinc3	continuous-1011-both_sexes			1.31549	0.0304945	0.197279	0	0.00990814
PRS_spinc3	continuous-1289-both_sexes			0.436724	0.0101232	0.0654942	0	0.010085
PRS_spinc3	continuous-1299-both_sexes			1.21132	0.0280782	0.181658	0	0.00993857
PRS_spinc3	continuous-1319-both_sexes			0.662543	0.0153576	0.0993595	0	0.0100567
PRS_spinc3	continuous-1329-both_sexes			1.01058	0.0234252	0.151554	0	0.00998998
PRS_spinc3	categorical-6177-both_sexes-3	Medication for cholesterol, blood pressure or diabetes	3	-1.14201	-0.0264715	-0.171263	0	0.0099574
PRS_spinc2	categorical-20004-both_sexes-1432	Operation code	1432	0.300569	-0.876662	0.181287	0	0.00247131
PRS_spinc2	categorical-6148-both_sexes-100	Eye problems/disorders	100	-0.128992	0.376216	-0.0778023	0	0.0025053
PRS_spinc2	categorical-6146-both_sexes-2	Attendance/disability/mobility allowance	2	-0.186871	0.545043	-0.112711	0	0.00249693
PRS_spinc2	categorical-2188-both_sexes-2188	Long-standing illness, disability or infirmity	2188	0.175575	-0.512095	0.105897	0	0.00249882
PRS_spinc2	categorical-22126-both_sexes-22126	Doctor diagnosed hayfever or allergic rhinitis	22126	0.195595	-0.570487	0.117972	0	0.0024954
PRS_spinc2	categorical-22127-both_sexes-22127	Doctor diagnosed asthma	22127	0.173408	-0.505775	0.10459	0	0.00249917
PRS_spinc2	categorical-22167-both_sexes-22167	Recent medication for asthma	22167	-0.352298	1.02754	-0.212487	0	0.00245556
PRS_spinc2	categorical-22502-both_sexes-22502	Cough on most days	22502	-0.17723	0.51692	-0.106895	0	0.00249855
PRS_spinc2	categorical-22504-both_sexes-22504	Bring up phlegm/sputum/mucus on most days	22504	-0.247927	0.723122	-0.149537	0	0.00248467
PRS_spinc2	categorical-2257-both_sexes-2257	Hearing difficulty/problems with background noise	2257	-0.536682	1.56533	-0.323697	0	0.00237765
PRS_spinc2	categorical-22616-both_sexes-1	Breathing problems during period of job	1	-0.169432	0.494187	-0.102194	0	0.00249974
PRS_spinc2	categorical-2316-both_sexes-2316	Wheeze or whistling in the chest in last year	2316	-0.0986531	0.287739	-0.0595022	0	0.00250849
PRS_spinc2	categorical-2335-both_sexes-2335	Chest pain or discomfort	2335	-0.123077	0.358975	-0.0742332	0	0.00250602
PRS_spinc2	categorical-2365-both_sexes-2365	Ever had prostate specific antigen (PSA) test	2365	-0.243489	0.710178	-0.146859	0	0.0024857
PRS_spinc2	categorical-2443-both_sexes-2443	Diabetes diagnosed by doctor	2443	0.130445	-0.380466	0.0786774	0	0.00250516
PRS_spinc2	categorical-2473-both_sexes-2473	Other serious medical condition/disability diagnosed by doctor	2473	0.484099	-1.41196	0.291983	0	0.00240344
PRS_spinc2	categorical-2492-both_sexes-2492	Taking other prescription medications	2492	-0.224917	0.656008	-0.135657	0	0.00248972
PRS_spinc2	categorical-2724-both_sexes-2724	Had menopause	2724	0.155355	-0.453121	0.093702	0	0.00250189
PRS_spinc2	categorical-2100-both_sexes-2100	Seen a psychiatrist for nerves, anxiety, tension or depression	2100	-0.523669	1.52737	-0.315849	0	0.00238431
PRS_spinc2	categorical-2986-both_sexes-2986	Started insulin within one year diagnosis of diabetes	2986	0.429691	-1.25327	0.259166	0	0.00242709
PRS_spinc2	categorical-2090-both_sexes-2090	Seen doctor (GP) for nerves, anxiety, tension or depression	2090	-0.26241	0.765365	-0.158272	0	0.00248127
PRS_spinc2	categorical-20546-both_sexes-3	Substances taken for depression	3	-0.618029	1.80258	-0.372764	0	0.00233181
PRS_spinc2	categorical-20004-both_sexes-1464	Operation code	1464	-0.107541	0.313666	-0.0648632	0	0.00250765
PRS_spinc2	categorical-20004-both_sexes-1478	Operation code	1478	-0.242028	0.705917	-0.145978	0	0.00248603
PRS_spinc2	categorical-20004-both_sexes-1479	Operation code	1479	-0.240253	0.70074	-0.144907	0	0.00248643
PRS_spinc2	categorical-20004-both_sexes-1512	Operation code	1512	-0.12404	0.361787	-0.0748143	0	0.00250591
PRS_spinc2	categorical-20004-both_sexes-1559	Operation code	1559	-0.113752	0.331779	-0.0686093	0	0.00250702
PRS_spinc2	categorical-20004-both_sexes-1561	Operation code	1561	-0.109383	0.319033	-0.0659737	0	0.00250747
PRS_spinc2	categorical-20004-both_sexes-1571	Operation code	1571	-0.11081	0.323213	-0.0668336	0	0.00250737
PRS_spinc2	categorical-20086-both_sexes-8	Type of special diet followed	8	0.818857	-2.38834	0.49389	0	0.00218507
PRS_spinc2	categorical-2010-both_sexes-2010	Suffer from 'nerves'	2010	-0.22023	0.64234	-0.132831	0	0.00249068
PRS_spinc2	categorical-20107-both_sexes-3	Illnesses of father	3	0.182259	-0.53159	0.109929	0	0.00249772
PRS_spinc2	categorical-20107-both_sexes-6	Illnesses of father	6	0.105177	-0.306768	0.0634367	0	0.0025079
PRS_spinc2	categorical-20126-both_sexes-0	Bipolar and major depression status	0	0.608049	-1.77348	0.366743	0	0.00233785
PRS_spinc2	categorical-2030-both_sexes-2030	Guilty feelings	2030	-0.285882	0.833825	-0.172429	0	0.00247531
PRS_spinc2	categorical-20446-both_sexes-20446	Ever had prolonged feelings of sadness or depression	20446	-0.465082	1.3565	-0.280511	0	0.00241207
PRS_spinc2	categorical-20544-both_sexes-11	Mental health problems ever diagnosed by a professional	11	-0.411289	1.19956	-0.248027	0	0.00243482
PRS_spinc2	categorical-20547-both_sexes-3	Activities undertaken to treat depression	3	-0.393981	1.14911	-0.237624	0	0.00244102
PRS_spinc2	categorical-3090-both_sexes-3090	Used an inhaler for chest within last hour	3090	0.169044	-0.49304	0.101958	0	0.00249986
PRS_spinc2	categorical-41200-both_sexes-A559	Operative procedures - main OPCS4	A559	0.131251	-0.382846	0.0791694	0	0.00250488
PRS_spinc2	categorical-41200-both_sexes-C124	Operative procedures - main OPCS4	C124	-0.189291	0.552102	-0.11417	0	0.00249652
PRS_spinc2	categorical-41245-both_sexes-1860	Main speciality of consultant (recoded)	1860	-0.686057	2.001	-0.413792	0	0.00228772
PRS_spinc2	categorical-41246-both_sexes-1220	Treatment speciality of consultant (recoded)	1220	0.17246	-0.503009	0.104018	0	0.00249932
PRS_spinc2	categorical-41246-both_sexes-1430	Treatment speciality of consultant (recoded)	1430	-0.359405	1.04827	-0.216773	0	0.0024532
PRS_spinc2	categorical-41246-both_sexes-1490	Treatment speciality of consultant (recoded)	1490	0.204046	-0.595135	0.123069	0	0.00249384
PRS_spinc2	categorical-41246-both_sexes-1810	Treatment speciality of consultant (recoded)	1810	0.150718	-0.439584	0.0909058	0	0.00250252
PRS_spinc2	categorical-41246-both_sexes-2510	Treatment speciality of consultant (recoded)	2510	-0.23061	0.672613	-0.139091	0	0.00248852
PRS_spinc2	categorical-41246-both_sexes-2610	Treatment speciality of consultant (recoded)	2610	-0.627069	1.82896	-0.378214	0	0.00232628
PRS_spinc2	categorical-41247-both_sexes-1000	Patient classification on admission (recoded)	1000	-0.127916	0.373087	-0.0771519	0	0.00250546
PRS_spinc2	categorical-4598-both_sexes-4598	Ever depressed for a whole week	4598	-0.319245	0.931146	-0.192553	0	0.00246589
PRS_spinc2	categorical-4631-both_sexes-4631	Ever unenthusiastic/disinterested for a whole week	4631	-0.350092	1.02111	-0.211157	0	0.00245628
PRS_spinc2	categorical-6138-both_sexes-6	Qualifications	6	-0.105578	0.307937	-0.0636791	0	0.00250785
PRS_spinc2	categorical-6144-both_sexes-3	Never eat eggs, dairy, wheat, sugar	3	0.878981	-2.5637	0.530153	0	0.00213073
PRS_spinc2	categorical-6144-both_sexes-5	Never eat eggs, dairy, wheat, sugar	5	-0.492815	1.43738	-0.297239	0	0.00239937
PRS_spinc2	categorical-6145-both_sexes-2	Illness, injury, bereavement, stress in last 2 years	2	-0.102241	0.298198	-0.0616662	0	0.00250817
PRS_spinc2	categorical-6146-both_sexes-100	Attendance/disability/mobility allowance	100	0.12846	-0.374675	0.0774799	0	0.00250539
PRS_spinc2	categorical-41245-both_sexes-1820	Main speciality of consultant (recoded)	1820	-0.251018	0.732137	-0.1514	0	0.00248398
PRS_spinc2	categorical-41245-both_sexes-1310	Main speciality of consultant (recoded)	1310	0.0952454	-0.2778	0.0574468	0	0.0025088
PRS_spinc2	categorical-41245-both_sexes-1240	Main speciality of consultant (recoded)	1240	-0.291252	0.849492	-0.175668	0	0.00247386
PRS_spinc2	categorical-41245-both_sexes-1130	Main speciality of consultant (recoded)	1130	0.253838	-0.740362	0.153101	0	0.00248332
PRS_spinc2	categorical-41200-both_sexes-C821	Operative procedures - main OPCS4	C821	0.166441	-0.485462	0.100387	0	0.00250028
PRS_spinc2	categorical-41200-both_sexes-C826	Operative procedures - main OPCS4	C826	0.204799	-0.597331	0.123524	0	0.0024937
PRS_spinc2	categorical-41200-both_sexes-E492	Operative procedures - main OPCS4	E492	-0.419284	1.22292	-0.25289	0	0.00243126
PRS_spinc2	categorical-41200-both_sexes-G451	Operative procedures - main OPCS4	G451	0.429055	-1.25142	0.25878	0	0.00242737
PRS_spinc2	categorical-41200-both_sexes-H259	Operative procedures - main OPCS4	H259	-0.395863	1.15461	-0.238766	0	0.00244024
PRS_spinc2	categorical-41200-both_sexes-L671	Operative procedures - main OPCS4	L671	-0.274287	0.800008	-0.165435	0	0.00247831
PRS_spinc2	categorical-41200-both_sexes-M459	Operative procedures - main OPCS4	M459	-0.659192	1.92265	-0.397589	0	0.00230579
PRS_spinc2	categorical-6148-both_sexes-1	Eye problems/disorders	1	0.192945	-0.562759	0.116374	0	0.00249587
PRS_spinc2	categorical-41200-both_sexes-M611	Operative procedures - main OPCS4	M611	-0.121713	0.354997	-0.0734109	0	0.00250616
PRS_spinc2	categorical-41200-both_sexes-N303	Operative procedures - main OPCS4	N303	-0.243784	0.711041	-0.147038	0	0.00248563
PRS_spinc2	categorical-41200-both_sexes-P091	Operative procedures - main OPCS4	P091	-0.258423	0.753736	-0.155867	0	0.00248223
PRS_spinc2	categorical-41200-both_sexes-W365	Operative procedures - main OPCS4	W365	0.658344	-1.92017	0.397076	0	0.00230636
PRS_spinc2	categorical-41200-both_sexes-W401	Operative procedures - main OPCS4	W401	0.243242	-0.709457	0.14671	0	0.00248576
PRS_spinc2	categorical-41200-both_sexes-X298	Operative procedures - main OPCS4	X298	0.156054	-0.455156	0.0941228	0	0.0025018
PRS_spinc2	categorical-41200-both_sexes-X892	Operative procedures - main OPCS4	X892	-0.347344	1.01309	-0.2095	0	0.00245717
PRS_spinc2	categorical-41200-both_sexes-X921	Operative procedures - main OPCS4	X921	-0.514444	1.50046	-0.310284	0	0.00238892
PRS_spinc2	categorical-41200-both_sexes-M703	Operative procedures - main OPCS4	M703	-0.111161	0.324219	-0.067046	0	0.00250729
PRS_spinc2	phecode-242.1-both_sexes			0.671884	-1.95967	0.405244	0	0.00229736
PRS_spinc4	continuous-30070-both_sexes-irnt	Red blood cell (erythrocyte) distribution width	irnt	-0.46915	0.0838128	-0.0672	0	0.0105576
PRS_spinc4	continuous-30250-both_sexes-irnt	Reticulocyte count	irnt	0.608836	-0.108768	0.0872083	0	0.0105412
PRS_spinc5	phecode-362.7-both_sexes			-9.0334	-2.1052	-0.240823	0	0.0551805
PRS_spinc5	phecode-371-both_sexes			2.49193	0.580738	0.0664328	0	0.0567282
PRS_spinc5	phecode-371.1-both_sexes			2.63188	0.613353	0.0701641	0	0.0567133
PRS_spinc5	phecode-443-both_sexes			-2.21337	-0.515817	-0.0590069	0	0.0567543
PRS_spinc5	phecode-446-both_sexes			-5.36823	-1.25105	-0.143113	0	0.0562684
PRS_spinc5	phecode-446.5-both_sexes			-4.90713	-1.14359	-0.13082	0	0.0563652
PRS_spinc5	phecode-454-both_sexes			3.23822	0.754658	0.0863284	0	0.0566414
PRS_spinc5	phecode-454.1-both_sexes			3.14098	0.731995	0.0837359	0	0.056654
PRS_spinc5	phecode-471-both_sexes			-5.04662	-1.1761	-0.134539	0	0.0563368
PRS_spinc5	phecode-477-both_sexes			4.68157	1.09103	0.124805	0	0.0564098
PRS_spinc5	phecode-495-both_sexes			-9.43861	-2.19964	-0.251626	0	0.0550244
PRS_spinc5	phecode-496-both_sexes			-2.19217	-0.510875	-0.0584417	0	0.0567563
PRS_spinc5	phecode-516-both_sexes			4.68151	1.09101	0.124805	0	0.0564091
PRS_spinc5	phecode-516.1-both_sexes			4.68155	1.09102	0.124805	0	0.0564096
PRS_spinc5	phecode-519-both_sexes			-3.22986	-0.752709	-0.0861055	0	0.0566425
PRS_spinc5	phecode-362-both_sexes			-5.61579	-1.30874	-0.149712	0	0.056213
PRS_spinc5	phecode-519.8-both_sexes			-4.18936	-0.976318	-0.111685	0	0.0564979
PRS_spinc5	phecode-341-both_sexes			6.38611	1.4882	0.170297	0	0.0560074
PRS_spinc5	phecode-285-both_sexes			-11.1412	-2.59641	-0.297014	0	0.0542881
PRS_spinc5	phecode-250.24-both_sexes			-4.37317	-1.01915	-0.116585	0	0.0564661
PRS_spinc5	phecode-250.6-both_sexes			-3.19025	-0.743475	-0.0850494	0	0.0566477
PRS_spinc5	phecode-250.7-both_sexes			-9.8319	-2.29129	-0.26211	0	0.054866
PRS_spinc5	phecode-251-both_sexes			-9.98631	-2.32728	-0.266227	0	0.0548018
PRS_spinc5	phecode-251.1-both_sexes			-9.97205	-2.32396	-0.265846	0	0.0548079
PRS_spinc5	phecode-255.2-both_sexes			-9.30943	-2.16954	-0.248181	0	0.0550751
PRS_spinc5	phecode-255.21-both_sexes			-9.30943	-2.16954	-0.248181	0	0.0550751
PRS_spinc5	phecode-275-both_sexes			4.45348	1.03787	0.118726	0	0.0564516
PRS_spinc5	phecode-275.1-both_sexes			4.89762	1.14137	0.130566	0	0.056367
PRS_spinc5	phecode-280-both_sexes			-9.95089	-2.31903	-0.265282	0	0.0548168
PRS_spinc5	phecode-280.1-both_sexes			-9.95089	-2.31903	-0.265282	0	0.0548168
PRS_spinc5	phecode-281-both_sexes			-3.14395	-0.732689	-0.0838152	0	0.0566537
PRS_spinc5	phecode-281.1-both_sexes			-3.05384	-0.711685	-0.0814127	0	0.0566652
PRS_spinc5	phecode-281.11-both_sexes			-4.13052	-0.962597	-0.110123	0	0.0565045
PRS_spinc5	phecode-281.12-both_sexes			-3.72666	-0.868481	-0.0993461	0	0.0565746
PRS_spinc5	phecode-335-both_sexes			2.32892	0.542748	0.0620872	0	0.056744
PRS_spinc5	phecode-250.23-both_sexes			-3.25323	-0.758147	-0.0867293	0	0.0566389
PRS_spinc5	phecode-530-both_sexes			3.5865	0.835822	0.0956132	0	0.0565932
PRS_spinc5	phecode-530.11-both_sexes			5.41624	1.26224	0.144393	0	0.0562579
PRS_spinc5	phecode-604.1-males			-3.94221	-0.918719	-0.105097	0	0.0565386
PRS_spinc5	phecode-695-both_sexes			-8.05272	-1.87666	-0.214679	0	0.0555281
PRS_spinc5	phecode-695.4-both_sexes			-8.24524	-1.92153	-0.21981	0	0.0554635
PRS_spinc5	phecode-695.42-both_sexes			-9.63676	-2.24582	-0.256908	0	0.0549455
PRS_spinc5	phecode-695.7-both_sexes			-9.42923	-2.19745	-0.251376	0	0.055028
PRS_spinc5	phecode-696-both_sexes			2.14703	0.500359	0.0572381	0	0.0567605
PRS_spinc5	phecode-696.4-both_sexes			2.17736	0.507428	0.0580468	0	0.0567578
PRS_spinc5	phecode-697-both_sexes			-2.54591	-0.593317	-0.0678719	0	0.0567227
PRS_spinc5	phecode-709-both_sexes			-8.93561	-2.08242	-0.238216	0	0.055217
PRS_spinc5	phecode-709.2-both_sexes			-6.26634	-1.46035	-0.167056	0	0.0560548
PRS_spinc5	phecode-714-both_sexes			-4.3213	-1.00707	-0.115202	0	0.0564752
PRS_spinc5	phecode-714.1-both_sexes			-4.05281	-0.944494	-0.108045	0	0.0565209
PRS_spinc5	phecode-715.2-both_sexes			2.40524	0.560533	0.0641216	0	0.0567367
PRS_spinc5	phecode-717-both_sexes			-4.75105	-1.10722	-0.126659	0	0.0563958
PRS_spinc5	phecode-735.3-both_sexes			4.23179	0.986208	0.112816	0	0.0564908
PRS_spinc5	phecode-604-males			-3.77333	-0.879365	-0.100594	0	0.0565655
PRS_spinc5	phecode-530.1-both_sexes			3.23087	0.752944	0.0861324	0	0.0566424
PRS_spinc5	phecode-600-males			3.34257	0.778975	0.0891102	0	0.0566275
PRS_spinc5	phecode-585.3-both_sexes			-3.07356	-0.716283	-0.0819383	0	0.0566627
PRS_spinc5	phecode-535-both_sexes			-6.44872	-1.50285	-0.171917	0	0.0560075
PRS_spinc5	phecode-550-both_sexes			3.67532	0.856521	0.0979809	0	0.0565801
PRS_spinc5	phecode-550.1-both_sexes			3.11797	0.726633	0.0831226	0	0.0566569
PRS_spinc5	phecode-550.2-both_sexes			2.41612	0.563069	0.0644119	0	0.0567356
PRS_spinc5	phecode-555-both_sexes			5.0325	1.17281	0.134162	0	0.0563397
PRS_spinc5	phecode-555.2-both_sexes			6.74583	1.57209	0.179838	0	0.0559268
PRS_spinc5	phecode-559-both_sexes			4.64568	1.08266	0.12385	0	0.0564158
PRS_spinc5	phecode-561.1-both_sexes			-6.86209	-1.59919	-0.182939	0	0.055894
PRS_spinc5	phecode-562-both_sexes			-2.21204	-0.515508	-0.0589711	0	0.0567548
PRS_spinc5	phecode-562.1-both_sexes			-2.1952	-0.511585	-0.0585223	0	0.0567563
PRS_spinc5	phecode-580-both_sexes			-6.05557	-1.41124	-0.161434	0	0.0561088
PRS_spinc5	phecode-580.12-both_sexes			-3.60925	-0.841135	-0.0962192	0	0.0565902
PRS_spinc5	phecode-580.2-both_sexes			-8.3004	-1.93439	-0.221281	0	0.0554447
PRS_spinc5	phecode-580.3-both_sexes			-8.25157	-1.923	-0.219981	0	0.0554607
PRS_spinc5	phecode-580.31-both_sexes			-8.25163	-1.92302	-0.219981	0	0.0554611
PRS_spinc5	phecode-593-both_sexes			7.24506	1.68844	0.193147	0	0.0557831
PRS_spinc5	phecode-250.2-both_sexes			-3.5869	-0.835917	-0.095624	0	0.0565932
PRS_spinc5	phecode-250.13-both_sexes			-9.62174	-2.24232	-0.256508	0	0.0549515
PRS_spinc5	phecode-250.11-both_sexes			-9.89052	-2.30495	-0.263673	0	0.0548418
PRS_spinc5	icd10-C91-both_sexes			-2.8084	-0.654491	-0.0748689	0	0.0566947
PRS_spinc5	icd10-D50-both_sexes			-8.55638	-1.99402	-0.228111	0	0.0553537
PRS_spinc5	icd10-D51-both_sexes			-3.18832	-0.743038	-0.0849998	0	0.0566468
PRS_spinc5	icd10-D64-both_sexes			-9.06832	-2.11334	-0.241754	0	0.0551673
PRS_spinc5	icd10-D86-both_sexes			-2.49039	-0.580378	-0.0663919	0	0.0567282
PRS_spinc5	icd10-E03-both_sexes			-5.87821	-1.3699	-0.156708	0	0.0561513
PRS_spinc5	icd10-E05-both_sexes			-9.40338	-2.19143	-0.250686	0	0.0550383
PRS_spinc5	icd10-E10-both_sexes			-9.94824	-2.31841	-0.265212	0	0.0548178
PRS_spinc5	icd10-E11-both_sexes			-2.91442	-0.679197	-0.0776962	0	0.0566818
PRS_spinc5	icd10-E14-both_sexes			-6.2911	-1.46612	-0.167716	0	0.0560483
PRS_spinc5	icd10-E16-both_sexes			-10.0927	-2.35206	-0.269062	0	0.0547571
PRS_spinc5	icd10-E83-both_sexes			4.50137	1.04903	0.120003	0	0.0564428
PRS_spinc5	icd10-G37-both_sexes			6.50494	1.51595	0.173413	0	0.0559934
PRS_spinc5	icd10-G63-both_sexes			-4.02192	-0.937298	-0.107221	0	0.0565261
PRS_spinc5	icd10-H00-both_sexes			4.17088	0.972007	0.111191	0	0.0565015
PRS_spinc5	icd10-C85-both_sexes			-2.48437	-0.57897	-0.0662306	0	0.0567293
PRS_spinc5	icd10-H06-both_sexes			-4.34834	-1.01337	-0.115923	0	0.0564707
PRS_spinc5	icd10-C21-both_sexes			-3.18485	-0.742219	-0.0849056	0	0.0566484
PRS_spinc5	continuous-PP-both_sexes-combined_raw			-4.1181	-0.95971	-0.109785	0	0.05651
PRS_spinc5	continuous-DBP-both_sexes-auto_medadj_irnt			3.98354	0.928351	0.106198	0	0.0565322
PRS_spinc5	continuous-DBP-both_sexes-auto_medadj_raw			4.01899	0.936614	0.107143	0	0.0565264
PRS_spinc5	continuous-DBP-both_sexes-combined_irnt			4.95936	1.15576	0.132212	0	0.0563546
PRS_spinc5	continuous-DBP-both_sexes-combined_medadj_irnt			4.10896	0.957579	0.109541	0	0.0565116
PRS_spinc5	continuous-DBP-both_sexes-combined_medadj_raw			4.1338	0.963369	0.110204	0	0.0565074
PRS_spinc5	continuous-DBP-both_sexes-combined_raw			4.97994	1.16056	0.132761	0	0.0563504
PRS_spinc5	continuous-FEV1FVC-both_sexes-irnt			4.01529	0.935752	0.107044	0	0.056527
PRS_spinc5	continuous-NAP-both_sexes-irnt			5.13686	1.19713	0.136944	0	0.0563181
PRS_spinc5	continuous-PP-both_sexes-auto_irnt			-3.54511	-0.826176	-0.0945096	0	0.0565992
PRS_spinc5	continuous-PP-both_sexes-auto_medadj_irnt			-3.1152	-0.725988	-0.0830487	0	0.0566573
PRS_spinc5	continuous-PP-both_sexes-auto_medadj_raw			-3.34784	-0.780203	-0.0892506	0	0.0566268
PRS_spinc5	continuous-PP-both_sexes-auto_raw			-3.48337	-0.811787	-0.0928637	0	0.056608
PRS_spinc5	continuous-PP-both_sexes-combined_irnt			-3.23748	-0.754485	-0.0863087	0	0.0566416
PRS_spinc5	continuous-PP-both_sexes-combined_medadj_irnt			-2.74569	-0.639874	-0.0731978	0	0.0567012
PRS_spinc5	continuous-PP-both_sexes-combined_medadj_raw			-3.41984	-0.796982	-0.0911701	0	0.0566169
PRS_spinc5	continuous-eGFRcreacys-both_sexes-irnt			2.30627	0.537468	0.0614832	0	0.0567461
PRS_spinc5	icd10-H20-both_sexes			2.45297	0.57166	0.0653941	0	0.0567321
PRS_spinc5	icd10-H36-both_sexes			-9.90936	-2.30935	-0.264175	0	0.054834
PRS_spinc5	icd10-I83-both_sexes			3.2926	0.767331	0.0877781	0	0.0566343
PRS_spinc5	phecode-180-females			-4.06582	-0.947531	-0.108392	0	0.0565187
PRS_spinc5	phecode-180.3-females			-6.32129	-1.47316	-0.16852	0	0.0560407
PRS_spinc5	phecode-184.2-females			-5.06473	-1.18031	-0.135021	0	0.0563332
PRS_spinc5	phecode-202.24-both_sexes			-2.48432	-0.578956	-0.0662306	0	0.0567282
PRS_spinc5	phecode-204.1-both_sexes			-2.81175	-0.65527	-0.0749584	0	0.0566941
PRS_spinc5	phecode-204.12-both_sexes			-3.28043	-0.764496	-0.0874536	0	0.0566359
PRS_spinc5	phecode-242-both_sexes			-10.2143	-2.3804	-0.272304	0	0.0547053
PRS_spinc5	phecode-242.1-both_sexes			-7.53317	-1.75558	-0.200828	0	0.0556954
PRS_spinc5	phecode-242.3-both_sexes			-6.19007	-1.44257	-0.165024	0	0.0560736
PRS_spinc5	phecode-244-both_sexes			-6.05224	-1.41046	-0.161348	0	0.0561088
PRS_spinc5	phecode-244.1-both_sexes			-5.0794	-1.18374	-0.135411	0	0.0563305
PRS_spinc5	phecode-244.4-both_sexes			-6.03416	-1.40624	-0.160866	0	0.0561133
PRS_spinc5	phecode-246-both_sexes			-8.82416	-2.05644	-0.235246	0	0.055258
PRS_spinc5	phecode-250-both_sexes			-6.36755	-1.48394	-0.169753	0	0.0560286
PRS_spinc5	phecode-250.1-both_sexes			-9.72948	-2.26742	-0.25938	0	0.0549079
PRS_spinc5	phecode-070.4-both_sexes			-9.91003	-2.3095	-0.264193	0	0.0548338
PRS_spinc5	icd10-Z93-both_sexes			2.48729	0.579651	0.066309	0	0.0567286
PRS_spinc5	icd10-R04-both_sexes			4.6815	1.091	0.124805	0	0.056409
PRS_spinc5	icd10-N48-both_sexes			-3.15328	-0.734868	-0.0840636	0	0.0566527
PRS_spinc5	icd10-J33-both_sexes			-5.44064	-1.26792	-0.145043	0	0.0562525
PRS_spinc5	icd10-J45-both_sexes			-9.46721	-2.2063	-0.252388	0	0.0550131
PRS_spinc5	icd10-K29-both_sexes			-4.70782	-1.09714	-0.125507	0	0.0564039
PRS_spinc5	icd10-K40-both_sexes			3.11651	0.726294	0.0830837	0	0.0566571
PRS_spinc5	icd10-K44-both_sexes			2.40322	0.560062	0.0640677	0	0.0567369
PRS_spinc5	icd10-K51-both_sexes			6.51279	1.51778	0.173626	0	0.0559902
PRS_spinc5	icd10-L40-both_sexes			2.45797	0.572822	0.0655275	0	0.0567315
PRS_spinc5	phecode-830-both_sexes			4.07614	0.949931	0.108666	0	0.056517
PRS_spinc5	icd10-L43-both_sexes			-4.68151	-1.09102	-0.124805	0	0.0564091
PRS_spinc5	icd10-M06-both_sexes			-3.16992	-0.738741	-0.0845076	0	0.0566503
PRS_spinc5	icd10-M07-both_sexes			2.23288	0.520366	0.0595269	0	0.0567529
PRS_spinc5	icd10-M31-both_sexes			-4.19019	-0.976507	-0.111707	0	0.0564979
PRS_spinc5	icd10-M32-both_sexes			-9.63675	-2.24581	-0.256908	0	0.0549454
PRS_spinc5	icd10-M35-both_sexes			-8.46657	-1.97311	-0.225712	0	0.0553865
PRS_spinc5	icd10-N04-both_sexes			-6.06226	-1.4128	-0.161615	0	0.0561064
PRS_spinc5	icd10-N08-both_sexes			-8.25167	-1.92303	-0.219981	0	0.0554613
PRS_spinc5	icd10-M05-both_sexes			-6.08912	-1.41905	-0.16233	0	0.0560998
PRS_spinc5	prescriptions-adamantane_Parkinson_s_anti-viral-both_sexes			6.16314	1.43632	0.164292	0	0.0560854
PRS_spinc5	prescriptions-aerochamber-both_sexes			-8.53087	-1.98809	-0.227426	0	0.055364
PRS_spinc5	prescriptions-albuterol-both_sexes			-6.93799	-1.61688	-0.184961	0	0.0558727
PRS_spinc5	categorical-22167-both_sexes-22167	Recent medication for asthma	22167	-5.19735	-1.21123	-0.138557	0	0.0563053
PRS_spinc5	categorical-2257-both_sexes-2257	Hearing difficulty/problems with background noise	2257	4.69024	1.09305	0.125038	0	0.0564075
PRS_spinc5	categorical-22616-both_sexes-1	Breathing problems during period of job	1	-3.16591	-0.737795	-0.0844023	0	0.0566497
PRS_spinc5	categorical-22618-both_sexes-0	Breathing problems improved/stopped away from workplace or on holiday	0	-6.30713	-1.46986	-0.168141	0	0.056045
PRS_spinc5	categorical-2316-both_sexes-2316	Wheeze or whistling in the chest in last year	2316	-6.42298	-1.49686	-0.171231	0	0.056014
PRS_spinc5	categorical-2335-both_sexes-2335	Chest pain or discomfort	2335	-2.49617	-0.581725	-0.0665457	0	0.0567279
PRS_spinc5	categorical-2365-both_sexes-2365	Ever had prostate specific antigen (PSA) test	2365	2.79827	0.652128	0.0745995	0	0.0566953
PRS_spinc5	categorical-2443-both_sexes-2443	Diabetes diagnosed by doctor	2443	-6.51147	-1.51748	-0.17359	0	0.0559906
PRS_spinc5	categorical-2473-both_sexes-2473	Other serious medical condition/disability diagnosed by doctor	2473	-8.1105	-1.89013	-0.216219	0	0.0555088
PRS_spinc5	categorical-2492-both_sexes-2492	Taking other prescription medications	2492	-6.39827	-1.4911	-0.170573	0	0.0560205
PRS_spinc5	categorical-2986-both_sexes-2986	Started insulin within one year diagnosis of diabetes	2986	-10.3102	-2.40275	-0.274861	0	0.0546639
PRS_spinc5	categorical-3090-both_sexes-3090	Used an inhaler for chest within last hour	3090	-4.13108	-0.962728	-0.110131	0	0.056508
PRS_spinc5	categorical-41200-both_sexes-A559	Operative procedures - main OPCS4	A559	5.76227	1.34285	0.153629	0	0.0561747
PRS_spinc5	categorical-41200-both_sexes-A651	Operative procedures - main OPCS4	A651	-2.70289	-0.629901	-0.0720569	0	0.0567059
PRS_spinc5	categorical-41200-both_sexes-C124	Operative procedures - main OPCS4	C124	3.05315	0.711529	0.0813944	0	0.0566651
PRS_spinc5	categorical-22127-both_sexes-22127	Doctor diagnosed asthma	22127	-7.62312	-1.77655	-0.203226	0	0.0556673
PRS_spinc5	categorical-41200-both_sexes-C751	Operative procedures - main OPCS4	C751	-2.1967	-0.511935	-0.0585623	0	0.0567561
PRS_spinc5	categorical-2188-both_sexes-2188	Long-standing illness, disability or infirmity	2188	-9.00119	-2.0977	-0.239964	0	0.0551925
PRS_spinc5	categorical-2100-both_sexes-2100	Seen a psychiatrist for nerves, anxiety, tension or depression	2100	10.0547	2.34321	0.26805	0	0.0547731
PRS_spinc5	categorical-20004-both_sexes-1490	Operation code	1490	-5.52641	-1.28791	-0.14733	0	0.0562332
PRS_spinc5	categorical-20004-both_sexes-1559	Operation code	1559	-2.49654	-0.58181	-0.0665558	0	0.0567276
PRS_spinc5	categorical-20004-both_sexes-1561	Operation code	1561	2.17049	0.505826	0.0578636	0	0.0567584
PRS_spinc5	categorical-20004-both_sexes-1571	Operation code	1571	8.79147	2.04884	0.234369	0	0.0552711
PRS_spinc5	categorical-20004-both_sexes-1579	Operation code	1579	-3.99614	-0.931273	-0.106536	0	0.0565289
PRS_spinc5	categorical-20086-both_sexes-8	Type of special diet followed	8	-9.60205	-2.23773	-0.255983	0	0.0549594
PRS_spinc5	categorical-20107-both_sexes-3	Illnesses of father	3	-4.4529	-1.03774	-0.118711	0	0.0564517
PRS_spinc5	categorical-20111-both_sexes-9	Illnesses of siblings	9	-8.37802	-1.95247	-0.223351	0	0.0554174
PRS_spinc5	categorical-20126-both_sexes-0	Bipolar and major depression status	0	-10.114	-2.35704	-0.269632	0	0.054748
PRS_spinc5	categorical-2030-both_sexes-2030	Guilty feelings	2030	5.06415	1.18018	0.135006	0	0.0563332
PRS_spinc5	categorical-20446-both_sexes-20446	Ever had prolonged feelings of sadness or depression	20446	6.35338	1.48064	0.169375	0	0.0560325
PRS_spinc5	categorical-20544-both_sexes-11	Mental health problems ever diagnosed by a professional	11	6.99157	1.62933	0.18636	0	0.0558667
PRS_spinc5	categorical-20546-both_sexes-3	Substances taken for depression	3	8.50934	1.98307	0.226854	0	0.0553711
PRS_spinc5	categorical-20547-both_sexes-3	Activities undertaken to treat depression	3	6.90728	1.60971	0.184139	0	0.0558826
PRS_spinc5	categorical-2090-both_sexes-2090	Seen doctor (GP) for nerves, anxiety, tension or depression	2090	5.54787	1.29291	0.147902	0	0.0562284
PRS_spinc5	categorical-21000-both_sexes-1003	Ethnic background	1003	6.02445	1.40398	0.160607	0	0.0561156
PRS_spinc5	categorical-41200-both_sexes-C821	Operative procedures - main OPCS4	C821	-4.21485	-0.982268	-0.112364	0	0.0564942
PRS_spinc5	categorical-41200-both_sexes-C826	Operative procedures - main OPCS4	C826	-4.08665	-0.952381	-0.108947	0	0.0565153
PRS_spinc5	categorical-41200-both_sexes-E081	Operative procedures - main OPCS4	E081	-5.22528	-1.21773	-0.139302	0	0.0562994
PRS_spinc5	categorical-41246-both_sexes-2510	Treatment speciality of consultant (recoded)	2510	-5.60675	-1.30663	-0.149471	0	0.056215
PRS_spinc5	categorical-41246-both_sexes-2610	Treatment speciality of consultant (recoded)	2610	8.92903	2.08088	0.238041	0	0.0552195
PRS_spinc5	categorical-41247-both_sexes-1000	Patient classification on admission (recoded)	1000	-2.6864	-0.626059	-0.0716173	0	0.0567077
PRS_spinc5	categorical-41247-both_sexes-3000	Patient classification on admission (recoded)	3000	2.26866	0.528702	0.0604804	0	0.0567498
PRS_spinc5	categorical-4598-both_sexes-4598	Ever depressed for a whole week	4598	5.70533	1.32962	0.152101	0	0.0561916
PRS_spinc5	categorical-4631-both_sexes-4631	Ever unenthusiastic/disinterested for a whole week	4631	5.84642	1.36249	0.155861	0	0.0561587
PRS_spinc5	categorical-6144-both_sexes-3	Never eat eggs, dairy, wheat, sugar	3	-10.4668	-2.43926	-0.279037	0	0.0545955
PRS_spinc5	categorical-6144-both_sexes-5	Never eat eggs, dairy, wheat, sugar	5	8.98877	2.0948	0.239633	0	0.0551972
PRS_spinc5	categorical-6148-both_sexes-1	Eye problems/disorders	1	-8.50576	-1.98224	-0.226756	0	0.0553728
PRS_spinc5	categorical-6148-both_sexes-100	Eye problems/disorders	100	4.37467	1.01949	0.116627	0	0.056465
PRS_spinc5	categorical-6149-both_sexes-100	Mouth/teeth dental problems	100	3.52641	0.82182	0.0940112	0	0.056602
PRS_spinc5	categorical-6149-both_sexes-6	Mouth/teeth dental problems	6	-6.6549	-1.5509	-0.177415	0	0.0559517
PRS_spinc5	categorical-6152-both_sexes-100	Blood clot, DVT, bronchitis, emphysema, asthma, rhinitis, eczema, allergy diagnosed by doctor	100	3.55188	0.827754	0.0946901	0	0.0565983
PRS_spinc5	categorical-6152-both_sexes-8	Blood clot, DVT, bronchitis, emphysema, asthma, rhinitis, eczema, allergy diagnosed by doctor	8	-9.57452	-2.23131	-0.255249	0	0.0549704
PRS_spinc5	categorical-6153-both_sexes-3	Medication for cholesterol, blood pressure, diabetes, or take exogenous hormones	3	-10.9739	-2.55742	-0.292554	0	0.0543663
PRS_spinc5	categorical-41246-both_sexes-1810	Treatment speciality of consultant (recoded)	1810	6.33873	1.47723	0.168987	0	0.0560356
PRS_spinc5	categorical-41246-both_sexes-1490	Treatment speciality of consultant (recoded)	1490	-6.63578	-1.54645	-0.176904	0	0.055957
PRS_spinc5	categorical-41246-both_sexes-1430	Treatment speciality of consultant (recoded)	1430	-5.37527	-1.25269	-0.1433	0	0.0562671
PRS_spinc5	categorical-41245-both_sexes-1860	Main speciality of consultant (recoded)	1860	9.28992	2.16499	0.247662	0	0.0550825
PRS_spinc5	categorical-41200-both_sexes-E492	Operative procedures - main OPCS4	E492	-2.71926	-0.633713	-0.0724935	0	0.056704
PRS_spinc5	categorical-41200-both_sexes-G451	Operative procedures - main OPCS4	G451	-10.0211	-2.33538	-0.267151	0	0.0547879
PRS_spinc5	categorical-41200-both_sexes-L671	Operative procedures - main OPCS4	L671	-4.91127	-1.14455	-0.130931	0	0.056364
PRS_spinc5	categorical-41200-both_sexes-M459	Operative procedures - main OPCS4	M459	8.00018	1.86442	0.213278	0	0.0555456
PRS_spinc5	categorical-41200-both_sexes-N303	Operative procedures - main OPCS4	N303	-3.16083	-0.736619	-0.0842652	0	0.0566514
PRS_spinc5	categorical-41200-both_sexes-P091	Operative procedures - main OPCS4	P091	-4.96901	-1.15801	-0.13247	0	0.0563526
PRS_spinc5	categorical-41200-both_sexes-W365	Operative procedures - main OPCS4	W365	-9.368	-2.18318	-0.249742	0	0.0550524
PRS_spinc5	categorical-20004-both_sexes-1479	Operation code	1479	5.90991	1.37729	0.157553	0	0.0561437
PRS_spinc5	categorical-41200-both_sexes-W401	Operative procedures - main OPCS4	W401	-2.90433	-0.676844	-0.0774269	0	0.056683
PRS_spinc5	categorical-41200-both_sexes-X362	Operative procedures - main OPCS4	X362	4.60731	1.07372	0.122827	0	0.0564232
PRS_spinc5	categorical-41200-both_sexes-X892	Operative procedures - main OPCS4	X892	-4.7292	-1.10212	-0.126077	0	0.0563998
PRS_spinc5	categorical-41244-both_sexes-400	Intended management of patient (recoded)	400	2.25465	0.525436	0.060107	0	0.0567512
PRS_spinc5	categorical-41245-both_sexes-1240	Main speciality of consultant (recoded)	1240	-4.38972	-1.02301	-0.117027	0	0.0564629
PRS_spinc5	categorical-41245-both_sexes-1310	Main speciality of consultant (recoded)	1310	-6.55925	-1.52861	-0.174864	0	0.0559777
PRS_spinc5	categorical-41245-both_sexes-1500	Main speciality of consultant (recoded)	1500	5.21156	1.21452	0.138939	0	0.0563012
PRS_spinc5	categorical-41245-both_sexes-1820	Main speciality of consultant (recoded)	1820	-5.64304	-1.31509	-0.150439	0	0.0562066
PRS_spinc5	categorical-41200-both_sexes-X298	Operative procedures - main OPCS4	X298	-2.50808	-0.584498	-0.0668632	0	0.0567266
PRS_spinc5	continuous-AG-both_sexes-irnt			-4.96974	-1.15818	-0.132489	0	0.0563525
PRS_spinc5	categorical-20004-both_sexes-1464	Operation code	1464	2.26595	0.528076	0.0604085	0	0.0567498
PRS_spinc5	categorical-20004-both_sexes-1128	Operation code	1128	-3.90737	-0.9106	-0.104168	0	0.0565443
PRS_spinc5	prescriptions-corticosteroid_long-acting_beta-2_agonist_LABA-both_sexes			-7.63659	-1.77968	-0.203584	0	0.0556635
PRS_spinc5	prescriptions-delivery_system-both_sexes			-8.53087	-1.98809	-0.227426	0	0.055364
PRS_spinc5	prescriptions-dexamethasone_acetic_acid_neomycin-both_sexes			2.77601	0.64694	0.0740062	0	0.0566977
PRS_spinc5	prescriptions-erythromycin-both_sexes			4.17908	0.973919	0.111411	0	0.0564999
PRS_spinc5	prescriptions-ferrous_fumarate-both_sexes			-5.59888	-1.3048	-0.149265	0	0.0562154
PRS_spinc5	prescriptions-fluticasone_salmeterol-both_sexes			-7.63659	-1.77968	-0.203584	0	0.0556635
PRS_spinc5	prescriptions-folic_acid-both_sexes			-8.90618	-2.07556	-0.237432	0	0.0552279
PRS_spinc5	prescriptions-folic_acid_supplement_Food_Supplement-both_sexes			-8.90618	-2.07556	-0.237432	0	0.0552279
PRS_spinc5	prescriptions-hydroxocobalamin-both_sexes			-3.78671	-0.882481	-0.100951	0	0.0565633
PRS_spinc5	prescriptions-hydroxychloroquine-both_sexes			-4.24071	-0.988282	-0.113054	0	0.0564891
PRS_spinc5	prescriptions-inorganic_salt_vitamin_D_dietary_supplement-both_sexes			-3.02237	-0.704354	-0.0805742	0	0.0566686
PRS_spinc5	prescriptions-insulin_aspart-both_sexes			-10.7619	-2.50802	-0.286902	0	0.0544636
PRS_spinc5	prescriptions-insulin_glargine-both_sexes			-11.7799	-2.74527	-0.314042	0	0.0539774
PRS_spinc5	prescriptions-iron_supplement-both_sexes			-5.59888	-1.3048	-0.149265	0	0.0562154
PRS_spinc5	prescriptions-levothyroxine-both_sexes			-5.81987	-1.3563	-0.155153	0	0.0561652
PRS_spinc5	prescriptions-corticosteroid_aminoglycoside_antibiotic_antibiotic-both_sexes			2.77601	0.64694	0.0740062	0	0.0566977
PRS_spinc5	prescriptions-long-acting_insulin_analog_diabetes-both_sexes			-11.7799	-2.74527	-0.314042	0	0.0539774
PRS_spinc5	prescriptions-corticosteroid-both_sexes			-2.7863	-0.64934	-0.0742806	0	0.0566966
PRS_spinc5	prescriptions-chloramphenicol-both_sexes			5.19421	1.21049	0.138474	0	0.0563057
PRS_spinc5	prescriptions-alendronic_acid-both_sexes			-2.95578	-0.688836	-0.0787987	0	0.0566769
PRS_spinc5	prescriptions-amantadine-both_sexes			6.16314	1.43632	0.164292	0	0.0560854
PRS_spinc5	prescriptions-aminoglycoside_antibiotic_dihydrofolate_reductase_inhibitor_antibiotic-both_sexes			7.37948	1.71976	0.196731	0	0.0557426
PRS_spinc5	prescriptions-aminosalicylates_anti-inflammatory_IBD-both_sexes			10.0983	2.35337	0.269211	0	0.054755
PRS_spinc5	prescriptions-anti-metabolite-both_sexes			-4.2361	-0.987209	-0.112931	0	0.05649
PRS_spinc5	prescriptions-antiseptic_aminoglycoside_antibiotic-both_sexes			-2.21539	-0.516291	-0.0590606	0	0.0567545
PRS_spinc5	prescriptions-bacteriostatic_antibiotic_antibiotic-both_sexes			6.58897	1.53554	0.175656	0	0.0559698
PRS_spinc5	prescriptions-beclometasone-both_sexes			-3.03589	-0.707506	-0.0809345	0	0.0566672
PRS_spinc5	prescriptions-beclometasone_dipropionate-both_sexes			-6.68391	-1.55766	-0.178188	0	0.0559438
PRS_spinc5	prescriptions-beclomethasone_dipropionate-both_sexes			-5.72276	-1.33367	-0.152564	0	0.0561881
PRS_spinc5	prescriptions-beta2-agonist_beta_blocker_asthma-both_sexes			-5.27742	-1.22989	-0.140691	0	0.0562883
PRS_spinc5	prescriptions-beta2-agonist_bronchodilator_asthma-both_sexes			-6.93799	-1.61688	-0.184961	0	0.0558727
PRS_spinc5	prescriptions-calcipotriol-both_sexes			3.31718	0.773058	0.0884333	0	0.056631
PRS_spinc5	prescriptions-calcium_carbonate_vitamin_D3-both_sexes			-3.02237	-0.704354	-0.0805742	0	0.0566686
PRS_spinc5	prescriptions-carbimazole-both_sexes			-8.34951	-1.94583	-0.222591	0	0.0554274
PRS_spinc5	prescriptions-chlorhexidine_neomycin-both_sexes			-2.21539	-0.516291	-0.0590606	0	0.0567545
PRS_spinc5	prescriptions-lymecycline-both_sexes			3.35426	0.781705	0.0894216	0	0.0566261
PRS_spinc5	prescriptions-lysosomal_pH_modulator_TLR_antagonist_anti-malarial-both_sexes			-4.24071	-0.988282	-0.113054	0	0.0564891
PRS_spinc5	prescriptions-macrolide_antibiotic_antibiotic-both_sexes			3.93125	0.916177	0.104807	0	0.0565388
PRS_spinc5	categorical-20003-both_sexes-1140881856	Treatment/medication code	1140881856	-7.33996	-1.71055	-0.195677	0	0.0557546
PRS_spinc5	categorical-20003-both_sexes-1140883066	Treatment/medication code	1140883066	-11.0433	-2.5736	-0.294405	0	0.054334
PRS_spinc5	categorical-20003-both_sexes-1140884308	Treatment/medication code	1140884308	-7.24527	-1.68849	-0.193153	0	0.055783
PRS_spinc5	categorical-20003-both_sexes-1140884516	Treatment/medication code	1140884516	-5.31658	-1.23901	-0.141736	0	0.0562797
PRS_spinc5	categorical-20003-both_sexes-1140884672	Treatment/medication code	1140884672	-7.58973	-1.76876	-0.202336	0	0.0556778
PRS_spinc5	categorical-20003-both_sexes-1140909702	Treatment/medication code	1140909702	-3.32276	-0.774359	-0.0885819	0	0.0566303
PRS_spinc5	categorical-20003-both_sexes-1140909786	Treatment/medication code	1140909786	-7.58349	-1.76732	-0.202168	0	0.0556802
PRS_spinc5	categorical-20003-both_sexes-1140923346	Treatment/medication code	1140923346	-2.21165	-0.515418	-0.0589608	0	0.0567548
PRS_spinc5	categorical-20003-both_sexes-1141157126	Treatment/medication code	1141157126	-5.41324	-1.26154	-0.144314	0	0.056258
PRS_spinc5	categorical-20003-both_sexes-1141167594	Treatment/medication code	1141167594	-5.60264	-1.30568	-0.149361	0	0.0562162
PRS_spinc5	categorical-20003-both_sexes-1141174520	Treatment/medication code	1141174520	-4.30716	-1.00376	-0.114825	0	0.0564776
PRS_spinc5	categorical-20003-both_sexes-1141176832	Treatment/medication code	1141176832	-7.08124	-1.65026	-0.18878	0	0.0558314
PRS_spinc5	categorical-20003-both_sexes-1141179992	Treatment/medication code	1141179992	4.80404	1.11957	0.128072	0	0.0563855
PRS_spinc5	categorical-20003-both_sexes-1141191044	Treatment/medication code	1141191044	-6.7402	-1.57078	-0.179688	0	0.0559283
PRS_spinc5	categorical-20003-both_sexes-2038460150	Treatment/medication code	2038460150	5.58273	1.30104	0.148831	0	0.0562205
PRS_spinc5	continuous-30260-both_sexes-irnt	Mean reticulocyte volume	irnt	-2.96077	-0.689998	-0.0789317	0	0.0566763
PRS_spinc5	continuous-30200-both_sexes-irnt	Neutrophill percentage	irnt	-3.07354	-0.716279	-0.0819382	0	0.0566625
PRS_spinc5	continuous-30130-both_sexes-irnt	Monocyte count	irnt	5.17629	1.20632	0.137996	0	0.0563098
PRS_spinc5	continuous-30120-both_sexes-irnt	Lymphocyte count	irnt	6.08165	1.41731	0.162132	0	0.0561015
PRS_spinc5	prescriptions-mesalazine-both_sexes			9.67465	2.2546	0.25794	0	0.0549252
PRS_spinc5	prescriptions-methimazole_pro-drug_thyroperoxidase_inhibitor_methimazole_anti-thyroid-both_sexes			-8.34951	-1.94583	-0.222591	0	0.0554274
PRS_spinc5	prescriptions-methotrexate-both_sexes			-4.23585	-0.987152	-0.112924	0	0.05649
PRS_spinc5	prescriptions-oxytetracycline-both_sexes			5.99639	1.39743	0.159858	0	0.0561228
PRS_spinc5	prescriptions-prednisolone-both_sexes			-8.07814	-1.88259	-0.215357	0	0.0555197
PRS_spinc5	prescriptions-salicylic_acid-both_sexes			2.24174	0.522433	0.0597631	0	0.0567521
PRS_spinc5	prescriptions-salmeterol-both_sexes			-5.27742	-1.22989	-0.140691	0	0.0562883
PRS_spinc5	categorical-20004-both_sexes-1228	Operation code	1228	-8.03524	-1.87259	-0.214213	0	0.055534
PRS_spinc5	prescriptions-selective_alpha1-antagonist_alpha_blocker-both_sexes			5.11199	1.19133	0.136281	0	0.0563233
PRS_spinc5	prescriptions-tamsulosin-both_sexes			5.11199	1.19133	0.136281	0	0.0563233
PRS_spinc5	prescriptions-tetracycline_antibiotic_antibiotic-both_sexes			5.60695	1.30664	0.149458	0	0.0562221
PRS_spinc5	prescriptions-thyroid_hormone-both_sexes			-5.81988	-1.3563	-0.155153	0	0.0561652
PRS_spinc5	prescriptions-trimethoprim-both_sexes			7.37948	1.71976	0.196731	0	0.0557426
PRS_spinc5	prescriptions-vitamin_B12-both_sexes			-3.78671	-0.882481	-0.100951	0	0.0565633
PRS_spinc5	prescriptions-vitamin_D_derivative-both_sexes			3.3171	0.77304	0.0884312	0	0.056631
PRS_spinc5	categorical-20002-both_sexes-1464	Non-cancer illness code, self-reported	1464	-5.50188	-1.2822	-0.146676	0	0.0562388
PRS_spinc5	prescriptions-short-acting_insulin_analog_diabetes-both_sexes			-10.7619	-2.50802	-0.286902	0	0.0544636
PRS_spinc5	continuous-943-both_sexes			-2.42786	-0.565806	-0.0647249	0	0.0567345
PRS_spinc5	continuous-884-both_sexes			4.21986	0.983425	0.112498	0	0.0564928
PRS_spinc5	continuous-51-both_sexes-irnt	Seated height	irnt	-2.86971	-0.668777	-0.0765042	0	0.0566871
PRS_spinc4	prescriptions-aminosalicylates_anti-inflammatory_IBD-both_sexes			0.402298	-0.0718752	0.057624	0	0.010564
PRS_spinc4	prescriptions-bacteriostatic_antibiotic_antibiotic-both_sexes			0.850145	-0.151877	0.121773	0	0.0105028
PRS_spinc4	prescriptions-beclometasone_dipropionate-both_sexes			-0.526685	0.0940914	-0.0754412	0	0.0105514
PRS_spinc4	prescriptions-beta2-agonist_beta_blocker_asthma-both_sexes			-0.444956	0.0794908	-0.0637345	0	0.01056
PRS_spinc4	prescriptions-beta2-agonist_bronchodilator_asthma-both_sexes			-0.587594	0.104973	-0.0841656	0	0.010544
PRS_spinc4	prescriptions-carbimazole-both_sexes			-0.892259	0.159401	-0.127805	0	0.0104947
PRS_spinc4	prescriptions-chloramphenicol-both_sexes			0.693985	-0.123983	0.0994054	0	0.010529
PRS_spinc4	prescriptions-clopidogrel-both_sexes			0.65623	-0.117234	0.0939966	0	0.0105347
PRS_spinc4	prescriptions-delivery_system-both_sexes			-0.425458	0.0760066	-0.0609416	0	0.0105619
PRS_spinc4	prescriptions-erythromycin-both_sexes			0.441638	-0.0789004	0.063259	0	0.0105604
PRS_spinc4	prescriptions-ferrous_fumarate-both_sexes			-0.68174	0.121795	-0.0976533	0	0.0105307
PRS_spinc4	prescriptions-folic_acid-both_sexes			-0.611214	0.109193	-0.0875491	0	0.0105409
PRS_spinc4	prescriptions-folic_acid_supplement_Food_Supplement-both_sexes			-0.611214	0.109193	-0.0875491	0	0.0105409
PRS_spinc4	prescriptions-hydroxychloroquine-both_sexes			-0.469719	0.0839162	-0.0672817	0	0.0105575
PRS_spinc4	prescriptions-insulin_aspart-both_sexes			-0.732188	0.130804	-0.104877	0	0.0105232
PRS_spinc4	prescriptions-aminoglycoside_antibiotic_dihydrofolate_reductase_inhibitor_antibiotic-both_sexes			0.693821	-0.123952	0.0993815	0	0.0105291
PRS_spinc4	prescriptions-insulin_glargine-both_sexes			-0.817234	0.145997	-0.117059	0	0.0105088
PRS_spinc4	prescriptions-albuterol-both_sexes			-0.587594	0.104973	-0.0841656	0	0.010544
PRS_spinc4	prescriptions-P2Y12_anti-platelet_agent_anti-platelet-both_sexes			0.65623	-0.117234	0.0939966	0	0.0105347
PRS_spinc4	phecode-580.2-both_sexes			-0.561927	0.100378	-0.0804887	0	0.0105473
PRS_spinc4	phecode-580.3-both_sexes			-0.479622	0.0856869	-0.0687003	0	0.0105565
PRS_spinc4	phecode-580.31-both_sexes			-0.479625	0.085684	-0.0687004	0	0.0105565
PRS_spinc4	phecode-593-both_sexes			0.719199	-0.128484	0.103016	0	0.0105252
PRS_spinc4	phecode-604-males			-0.518701	0.0926634	-0.0742973	0	0.0105523
PRS_spinc4	phecode-604.1-males			-0.693095	0.123822	-0.0992779	0	0.0105292
PRS_spinc4	phecode-695-both_sexes			-0.649087	0.115957	-0.0929738	0	0.0105357
PRS_spinc4	phecode-695.4-both_sexes			-0.875809	0.156463	-0.125448	0	0.010498
PRS_spinc4	phecode-695.42-both_sexes			-1.04073	0.185925	-0.149072	0	0.0104633
PRS_spinc4	phecode-695.7-both_sexes			-0.725907	0.129684	-0.103978	0	0.0105241
PRS_spinc4	phecode-709-both_sexes			-0.980856	0.175228	-0.140496	0	0.0104766
PRS_spinc4	phecode-709.2-both_sexes			-0.60419	0.107938	-0.0865428	0	0.0105418
PRS_spinc4	phecode-726-both_sexes			0.532937	-0.0952056	0.0763367	0	0.0105506
PRS_spinc4	phecode-735-both_sexes			-0.525554	0.093887	-0.0752765	0	0.0105519
PRS_spinc4	phecode-835-both_sexes			-0.459319	0.0820568	-0.0657914	0	0.0105587
PRS_spinc4	prescriptions-aerochamber-both_sexes			-0.425458	0.0760066	-0.0609416	0	0.0105619
PRS_spinc4	prescriptions-iron_supplement-both_sexes			-0.68174	0.121795	-0.0976533	0	0.0105307
PRS_spinc4	prescriptions-levothyroxine-both_sexes			-1.03101	0.184188	-0.14768	0	0.0104655
PRS_spinc4	prescriptions-long-acting_insulin_analog_diabetes-both_sexes			-0.817234	0.145997	-0.117059	0	0.0105088
PRS_spinc4	categorical-20003-both_sexes-1141157126	Treatment/medication code	1141157126	-0.606453	0.108339	-0.0868677	0	0.0105414
PRS_spinc4	categorical-20003-both_sexes-1141176832	Treatment/medication code	1141176832	-0.694478	0.124067	-0.0994755	0	0.010529
PRS_spinc4	categorical-20003-both_sexes-1141191044	Treatment/medication code	1141191044	-1.05374	0.188249	-0.150935	0	0.0104603
PRS_spinc4	categorical-20003-both_sexes-2038460150	Treatment/medication code	2038460150	0.647413	-0.115659	0.092734	0	0.0105359
PRS_spinc4	categorical-20004-both_sexes-1228	Operation code	1228	-0.770321	0.137617	-0.110339	0	0.0105169
PRS_spinc4	categorical-20004-both_sexes-1432	Operation code	1432	-0.441027	0.0787887	-0.0631717	0	0.0105604
PRS_spinc4	categorical-20004-both_sexes-1437	Operation code	1437	-0.472278	0.0844448	-0.0676188	0	0.0105619
PRS_spinc4	categorical-20004-both_sexes-1479	Operation code	1479	0.532952	-0.0952107	0.0763388	0	0.0105506
PRS_spinc4	categorical-20004-both_sexes-1493	Operation code	1493	-0.735415	0.131386	-0.105341	0	0.0105224
PRS_spinc4	categorical-20004-both_sexes-1571	Operation code	1571	0.756613	-0.135152	0.108374	0	0.0105194
PRS_spinc4	categorical-20004-both_sexes-1579	Operation code	1579	-0.754591	0.13482	-0.108088	0	0.0105193
PRS_spinc4	categorical-20086-both_sexes-8	Type of special diet followed	8	-0.848012	0.151496	-0.121467	0	0.0105032
PRS_spinc4	categorical-20107-both_sexes-3	Illnesses of father	3	-0.787595	0.140702	-0.112813	0	0.010514
PRS_spinc4	categorical-20111-both_sexes-9	Illnesses of siblings	9	-0.45678	0.0816032	-0.0654282	0	0.0105588
PRS_spinc4	categorical-20126-both_sexes-0	Bipolar and major depression status	0	-1.0987	0.196282	-0.157376	0	0.0104497
PRS_spinc4	categorical-20003-both_sexes-1140884672	Treatment/medication code	1140884672	-0.654687	0.116958	-0.0937759	0	0.0105349
PRS_spinc4	categorical-20003-both_sexes-1140884516	Treatment/medication code	1140884516	-0.929641	0.166079	-0.13316	0	0.0104873
PRS_spinc4	categorical-20003-both_sexes-1140884308	Treatment/medication code	1140884308	-0.835925	0.149336	-0.119736	0	0.0105054
PRS_spinc4	categorical-20003-both_sexes-1140883066	Treatment/medication code	1140883066	-0.812798	0.145205	-0.116423	0	0.0105096
PRS_spinc4	prescriptions-lysosomal_pH_modulator_TLR_antagonist_anti-malarial-both_sexes			-0.469719	0.0839162	-0.0672817	0	0.0105575
PRS_spinc4	prescriptions-macrolide_antibiotic_antibiotic-both_sexes			0.429845	-0.0767802	0.061572	0	0.0105611
PRS_spinc4	prescriptions-mesalazine-both_sexes			0.728258	-0.130151	0.104323	0	0.0105229
PRS_spinc4	prescriptions-methimazole_pro-drug_thyroperoxidase_inhibitor_methimazole_anti-thyroid-both_sexes			-0.892259	0.159401	-0.127805	0	0.0104947
PRS_spinc4	prescriptions-oxytetracycline-both_sexes			0.680614	-0.121597	0.0974893	0	0.0105312
PRS_spinc4	prescriptions-prednisolone-both_sexes			-0.527061	0.0941586	-0.0754951	0	0.0105513
PRS_spinc4	prescriptions-salmeterol-both_sexes			-0.444956	0.0794908	-0.0637345	0	0.01056
PRS_spinc4	phecode-580.12-both_sexes			-0.607296	0.108483	-0.0869872	0	0.0105415
PRS_spinc4	prescriptions-selective_alpha1-antagonist_alpha_blocker-both_sexes			0.474978	-0.084855	0.0680347	0	0.010557
PRS_spinc4	prescriptions-tamsulosin-both_sexes			0.474978	-0.084855	0.0680347	0	0.010557
PRS_spinc4	prescriptions-tetracycline_antibiotic_antibiotic-both_sexes			0.402453	-0.0719377	0.0576393	0	0.0105652
PRS_spinc4	prescriptions-thyroid_hormone-both_sexes			-1.03101	0.184188	-0.14768	0	0.0104655
PRS_spinc4	prescriptions-trimethoprim-both_sexes			0.693821	-0.123952	0.0993815	0	0.0105291
PRS_spinc4	categorical-20002-both_sexes-1464	Non-cancer illness code, self-reported	1464	-0.553355	0.0988562	-0.0792614	0	0.0105482
PRS_spinc4	continuous-30120-both_sexes-irnt	Lymphocyte count	irnt	0.513226	-0.0916869	0.0735134	0	0.0105529
PRS_spinc4	continuous-30130-both_sexes-irnt	Monocyte count	irnt	0.504832	-0.0901874	0.0723111	0	0.0105538
PRS_spinc4	prescriptions-short-acting_insulin_analog_diabetes-both_sexes			-0.732188	0.130804	-0.104877	0	0.0105232
PRS_spinc4	categorical-20446-both_sexes-20446	Ever had prolonged feelings of sadness or depression	20446	0.766241	-0.136883	0.109754	0	0.0105176
PRS_spinc4	phecode-580-both_sexes			-0.546251	0.0975777	-0.0782425	0	0.0105492
PRS_spinc4	phecode-562-both_sexes			-0.441176	0.0788153	-0.063193	0	0.0105604
PRS_spinc4	continuous-PP-both_sexes-combined_medadj_raw			-0.418241	0.074718	-0.0599079	0	0.0105625
PRS_spinc4	continuous-PP-both_sexes-combined_raw			-0.485584	0.0867489	-0.069554	0	0.0105559
PRS_spinc4	icd10-C83-both_sexes			-0.439701	0.0785443	-0.0629822	0	0.0105605
PRS_spinc4	icd10-D32-both_sexes			-0.538794	0.0962473	-0.0771746	0	0.0105501
PRS_spinc4	icd10-D50-both_sexes			-0.96253	0.171973	-0.137873	0	0.0104803
PRS_spinc4	icd10-D64-both_sexes			-0.971431	0.173544	-0.139146	0	0.0104786
PRS_spinc4	icd10-E03-both_sexes			-1.02052	0.182314	-0.146177	0	0.0104679
PRS_spinc4	icd10-E05-both_sexes			-1.02738	0.18354	-0.14716	0	0.0104663
PRS_spinc4	icd10-E10-both_sexes			-0.613851	0.109663	-0.0879266	0	0.0105405
PRS_spinc4	icd10-E16-both_sexes			-0.542178	0.0968601	-0.0776604	0	0.0105496
PRS_spinc4	icd10-G37-both_sexes			0.564126	-0.100792	0.0808026	0	0.0105471
PRS_spinc4	icd10-H00-both_sexes			0.645829	-0.11538	0.0925065	0	0.0105362
PRS_spinc4	icd10-H06-both_sexes			-0.520763	0.0930279	-0.0745924	0	0.0105521
PRS_spinc4	icd10-H36-both_sexes			-0.692318	0.123681	-0.0991661	0	0.0105294
PRS_spinc4	icd10-J45-both_sexes			-0.799123	0.142762	-0.114465	0	0.010512
PRS_spinc4	continuous-PP-both_sexes-auto_raw			-0.468452	0.0836883	-0.0671001	0	0.0105577
PRS_spinc4	icd10-K29-both_sexes			-0.512126	0.0914908	-0.0733561	0	0.010553
PRS_spinc4	continuous-PP-both_sexes-auto_medadj_raw			-0.419814	0.074999	-0.0601332	0	0.0105624
PRS_spinc4	continuous-NAP-both_sexes-irnt			0.592747	-0.105893	0.0849037	0	0.0105433
PRS_spinc4	continuous-30290-both_sexes-irnt	High light scatter reticulocyte percentage	irnt	0.467599	-0.0835358	0.0669779	0	0.0105578
PRS_spinc4	continuous-30300-both_sexes-irnt	High light scatter reticulocyte count	irnt	0.477453	-0.0852961	0.0683893	0	0.0105567
PRS_spinc4	continuous-30520-both_sexes-irnt	Potassium in urine	irnt	0.635005	-0.113443	0.0909568	0	0.0105377
PRS_spinc4	continuous-3062-both_sexes-irnt	Forced vital capacity (FVC)	irnt	0.499943	-0.0893139	0.0716107	0	0.0105544
PRS_spinc4	continuous-3063-both_sexes-irnt	Forced expiratory volume in 1-second (FEV1)	irnt	0.582919	-0.104138	0.0834961	0	0.0105446
PRS_spinc4	continuous-3064-both_sexes-irnt	Peak expiratory flow (PEF)	irnt	1.28622	-0.22978	0.184235	0	0.0104004
PRS_spinc4	continuous-3786-both_sexes-irnt	Age asthma diagnosed	irnt	0.538076	-0.0961263	0.0770728	0	0.01055
PRS_spinc4	continuous-4079-both_sexes-irnt	Diastolic blood pressure, automated reading	irnt	0.451793	-0.0807121	0.0647139	0	0.0105593
PRS_spinc4	continuous-4288-both_sexes-irnt	Time to answer	irnt	0.584077	-0.104346	0.0836623	0	0.0105444
PRS_spinc4	continuous-4290-both_sexes-irnt	Duration screen displayed	irnt	0.542271	-0.0968758	0.0776737	0	0.0105496
PRS_spinc4	continuous-884-both_sexes			0.455739	-0.0814171	0.0652791	0	0.0105589
PRS_spinc4	continuous-AG-both_sexes-irnt			-0.587304	0.104921	-0.0841241	0	0.010544
PRS_spinc4	continuous-DBP-both_sexes-combined_irnt			0.458956	-0.0819917	0.0657398	0	0.0105586
PRS_spinc4	continuous-DBP-both_sexes-combined_medadj_raw			0.420373	-0.075099	0.0602134	0	0.0105623
PRS_spinc4	continuous-DBP-both_sexes-combined_raw			0.457831	-0.0817907	0.0655787	0	0.0105587
PRS_spinc4	continuous-PP-both_sexes-auto_irnt			-0.406208	0.0725682	-0.0581843	0	0.0105636
PRS_spinc4	icd10-K31-both_sexes			-0.40104	0.0716548	-0.0574431	0	0.0105642
PRS_spinc4	icd10-K51-both_sexes			0.511463	-0.0913721	0.0732609	0	0.0105531
PRS_spinc4	icd10-M20-both_sexes			-0.522455	0.0933348	-0.0748353	0	0.0105518
PRS_spinc4	phecode-255.21-both_sexes			-0.909453	0.162471	-0.130268	0	0.0104914
PRS_spinc4	phecode-275.1-both_sexes			0.440478	-0.0786907	0.0630931	0	0.0105604
PRS_spinc4	phecode-280-both_sexes			-1.06653	0.190527	-0.152767	0	0.0104573
PRS_spinc4	phecode-280.1-both_sexes			-1.06653	0.190527	-0.152767	0	0.0104573
PRS_spinc4	phecode-285-both_sexes			-1.08039	0.193011	-0.154753	0	0.0104541
PRS_spinc4	phecode-341-both_sexes			0.548602	-0.0980694	0.0786028	0	0.0105458
PRS_spinc4	phecode-362.7-both_sexes			-0.556932	0.099495	-0.0797737	0	0.0105478
PRS_spinc4	phecode-371-both_sexes			0.464613	-0.0830022	0.06655	0	0.0105581
PRS_spinc4	phecode-495-both_sexes			-0.812238	0.145105	-0.116343	0	0.0105097
PRS_spinc4	phecode-530.1-both_sexes			0.460904	-0.0823396	0.0660188	0	0.0105584
PRS_spinc4	phecode-530.11-both_sexes			0.520846	-0.0930489	0.0746048	0	0.010552
PRS_spinc4	phecode-535-both_sexes			-0.710453	0.126924	-0.101763	0	0.0105266
PRS_spinc4	phecode-537-both_sexes			-0.399527	0.0713424	-0.0572318	0	0.0105634
PRS_spinc4	phecode-555.2-both_sexes			0.537154	-0.0959615	0.0769407	0	0.0105502
PRS_spinc4	phecode-561.1-both_sexes			-0.804368	0.143702	-0.115216	0	0.010511
PRS_spinc4	phecode-255.2-both_sexes			-0.909453	0.162471	-0.130268	0	0.0104914
PRS_spinc4	phecode-251.1-both_sexes			-0.572324	0.102244	-0.0819784	0	0.0105459
PRS_spinc4	phecode-251-both_sexes			-0.576754	0.103037	-0.082613	0	0.0105453
PRS_spinc4	phecode-250.7-both_sexes			-0.684344	0.122257	-0.098024	0	0.0105306
PRS_spinc4	icd10-M32-both_sexes			-1.04073	0.185923	-0.149072	0	0.0104633
PRS_spinc4	icd10-M35-both_sexes			-0.639586	0.114261	-0.0916129	0	0.010537
PRS_spinc4	icd10-N04-both_sexes			-0.782336	0.139758	-0.11206	0	0.0105149
PRS_spinc4	icd10-N08-both_sexes			-0.479627	0.0856787	-0.0687003	0	0.0105566
PRS_spinc4	phecode-070.4-both_sexes			-1.19374	0.21326	-0.170989	0	0.0104257
PRS_spinc4	phecode-180.3-females			-0.595411	0.106371	-0.0852853	0	0.010543
PRS_spinc4	phecode-242-both_sexes			-1.07459	0.191974	-0.153922	0	0.0104554
PRS_spinc4	phecode-562.1-both_sexes			-0.442205	0.0789992	-0.0633404	0	0.0105603
PRS_spinc4	phecode-242.1-both_sexes			-0.686605	0.122661	-0.0983478	0	0.0105302
PRS_spinc4	phecode-244-both_sexes			-1.02982	0.183975	-0.147509	0	0.0104658
PRS_spinc4	phecode-244.1-both_sexes			-0.666119	0.118996	-0.0954126	0	0.0105333
PRS_spinc4	phecode-244.4-both_sexes			-1.03242	0.18444	-0.147881	0	0.0104652
PRS_spinc4	phecode-246-both_sexes			-0.973399	0.173898	-0.139428	0	0.0104781
PRS_spinc4	phecode-250.1-both_sexes			-0.589209	0.105261	-0.0843969	0	0.0105438
PRS_spinc4	phecode-250.11-both_sexes			-0.555451	0.0992305	-0.0795616	0	0.010548
PRS_spinc4	phecode-250.13-both_sexes			-0.545609	0.0974722	-0.0781518	0	0.0105492
PRS_spinc4	phecode-242.3-both_sexes			-0.734981	0.131311	-0.105278	0	0.0105226
PRS_spinc4	continuous-30240-both_sexes-irnt	Reticulocyte percentage	irnt	0.529397	-0.0945758	0.0758296	0	0.0105511
PRS_spinc4	categorical-20544-both_sexes-11	Mental health problems ever diagnosed by a professional	11	0.744698	-0.133077	0.106652	0	0.0105229
PRS_spinc4	categorical-20547-both_sexes-3	Activities undertaken to treat depression	3	0.707015	-0.126312	0.101269	0	0.0105273
PRS_spinc5	continuous-1319-both_sexes			3.09308	0.720834	0.0824591	0	0.0566601
PRS_spinc5	continuous-1329-both_sexes			5.15463	1.20127	0.137418	0	0.0563143
PRS_spinc5	continuous-1339-both_sexes			4.86977	1.13489	0.129824	0	0.0563726
PRS_spinc5	continuous-135-both_sexes			-5.49177	-1.27984	-0.146406	0	0.0562411
PRS_spinc5	continuous-137-both_sexes			-4.60727	-1.07371	-0.122826	0	0.0564232
PRS_spinc5	continuous-1438-both_sexes-irnt	Bread intake	irnt	-3.05289	-0.711466	-0.0813876	0	0.0566651
PRS_spinc5	continuous-1518-both_sexes			4.18586	0.975501	0.111592	0	0.0564986
PRS_spinc5	continuous-20008-both_sexes-irnt	Interpolated Year when non-cancer illness first diagnosed	irnt	2.32065	0.540819	0.0618666	0	0.0567448
PRS_spinc5	continuous-20009-both_sexes-irnt	Interpolated Age of participant when non-cancer illness first diagnosed	irnt	2.2425	0.522608	0.0597832	0	0.056752
PRS_spinc5	continuous-20016-both_sexes-irnt	Fluid intelligence score	irnt	-2.64443	-0.616275	-0.0704982	0	0.0567122
PRS_spinc5	continuous-20128-both_sexes			-6.48558	-1.51144	-0.172901	0	0.0559973
PRS_spinc5	continuous-20150-both_sexes-irnt	Forced expiratory volume in 1-second (FEV1), Best measure	irnt	2.98378	0.695361	0.0795452	0	0.0566736
PRS_spinc5	continuous-20154-both_sexes-irnt	Forced expiratory volume in 1-second (FEV1), predicted percentage	irnt	6.83299	1.59241	0.182162	0	0.0559025
PRS_spinc5	continuous-20453-both_sexes			4.96776	1.15772	0.132437	0	0.0563529
PRS_spinc5	continuous-20459-both_sexes			-2.23915	-0.521833	-0.059693	0	0.0567532
PRS_spinc5	continuous-1299-both_sexes			6.25713	1.4582	0.16681	0	0.0560571
PRS_spinc5	continuous-2060-both_sexes			4.08441	0.951858	0.108887	0	0.0565157
PRS_spinc5	continuous-1289-both_sexes			2.27901	0.531116	0.0607566	0	0.0567486
PRS_spinc5	categorical-680-both_sexes-3	Own or rent accommodation lived in	3	2.69713	0.628558	0.0719033	0	0.0567065
PRS_spinc5	categorical-20003-both_sexes-1140869848	Treatment/medication code	1140869848	-4.17744	-0.97354	-0.111367	0	0.0565
PRS_spinc5	categorical-20003-both_sexes-1140870390	Treatment/medication code	1140870390	-11.3694	-2.6496	-0.303095	0	0.0541799
PRS_spinc5	categorical-20003-both_sexes-1140870422	Treatment/medication code	1140870422	-6.67668	-1.55598	-0.177995	0	0.0559458
PRS_spinc5	categorical-20003-both_sexes-1140871050	Treatment/medication code	1140871050	-9.55198	-2.22606	-0.254649	0	0.0549793
PRS_spinc5	categorical-20003-both_sexes-1140874852	Treatment/medication code	1140874852	-6.04957	-1.40983	-0.161277	0	0.0561093
PRS_spinc5	categorical-20003-both_sexes-1140874866	Treatment/medication code	1140874866	-6.40796	-1.49335	-0.170831	0	0.056018
PRS_spinc5	categorical-20003-both_sexes-1140874930	Treatment/medication code	1140874930	-5.42375	-1.26399	-0.144593	0	0.0562562
PRS_spinc5	categorical-20003-both_sexes-1140880086	Treatment/medication code	1140880086	2.67288	0.622904	0.0712568	0	0.0567092
PRS_spinc5	categorical-6155-both_sexes-100	Vitamin and mineral supplements	100	2.44488	0.569773	0.0651787	0	0.0567328
PRS_spinc5	categorical-6157-both_sexes-3	Why stopped smoking	3	7.33322	1.70898	0.195497	0	0.0557567
PRS_spinc5	categorical-6159-both_sexes-1	Pain type(s) experienced in last month	1	3.99939	0.932045	0.10662	0	0.0565296
PRS_spinc5	categorical-6159-both_sexes-8	Pain type(s) experienced in last month	8	-3.1349	-0.730575	-0.0835738	0	0.0566548
PRS_spinc5	categorical-6177-both_sexes-3	Medication for cholesterol, blood pressure or diabetes	3	-9.83292	-2.29153	-0.262138	0	0.0548656
PRS_spinc5	categorical-670-both_sexes-1	Type of accommodation lived in	1	-8.14871	-1.89903	-0.217238	0	0.0554961
PRS_spinc5	categorical-670-both_sexes-2	Type of accommodation lived in	2	8.14858	1.89899	0.217238	0	0.0554952
PRS_spinc5	continuous-1011-both_sexes			7.77034	1.81085	0.20715	0	0.0556207
PRS_spinc5	continuous-2080-both_sexes			2.43809	0.56819	0.0649976	0	0.0567335
PRS_spinc5	continuous-2149-both_sexes			2.68845	0.626534	0.0716718	0	0.0567075
PRS_spinc5	continuous-22146-both_sexes-irnt	Age hayfever or allergic rhinitis diagnosed by doctor	irnt	8.01313	1.86743	0.213624	0	0.0555413
PRS_spinc5	continuous-30080-both_sexes-irnt	Platelet count	irnt	2.54428	0.592936	0.0678284	0	0.0567228
PRS_spinc5	continuous-30140-both_sexes-irnt	Neutrophill count	irnt	4.10202	0.955962	0.109356	0	0.0565128
PRS_spinc5	continuous-30150-both_sexes-irnt	Eosinophill count	irnt	3.55678	0.828897	0.0948209	0	0.0565975
PRS_spinc5	continuous-30240-both_sexes-irnt	Reticulocyte percentage	irnt	3.91176	0.911624	0.104284	0	0.0565437
PRS_spinc5	continuous-30250-both_sexes-irnt	Reticulocyte count	irnt	3.9923	0.930393	0.106431	0	0.0565308
PRS_spinc5	continuous-30290-both_sexes-irnt	High light scatter reticulocyte percentage	irnt	3.10449	0.723492	0.0827633	0	0.0566586
PRS_spinc5	continuous-30300-both_sexes-irnt	High light scatter reticulocyte count	irnt	3.13957	0.731667	0.0836984	0	0.0566542
PRS_spinc5	continuous-30520-both_sexes-irnt	Potassium in urine	irnt	6.51189	1.51758	0.173602	0	0.0559904
PRS_spinc5	continuous-3063-both_sexes-irnt	Forced expiratory volume in 1-second (FEV1)	irnt	3.15365	0.734948	0.0840737	0	0.0566524
PRS_spinc5	continuous-3064-both_sexes-irnt	Peak expiratory flow (PEF)	irnt	4.09025	0.953221	0.109043	0	0.0565147
PRS_spinc5	continuous-3143-both_sexes-irnt	Ankle spacing width	irnt	-2.20386	-0.513603	-0.0587532	0	0.0567555
PRS_spinc5	continuous-3786-both_sexes-irnt	Age asthma diagnosed	irnt	3.67964	0.857529	0.0980962	0	0.0565795
PRS_spinc5	continuous-4079-both_sexes-irnt	Diastolic blood pressure, automated reading	irnt	4.99831	1.16484	0.133251	0	0.0563467
PRS_spinc5	continuous-4288-both_sexes-irnt	Time to answer	irnt	4.73509	1.1035	0.126234	0	0.0563986
PRS_spinc5	continuous-4290-both_sexes-irnt	Duration screen displayed	irnt	3.89402	0.907489	0.103811	0	0.0565465
PRS_spinc5	continuous-30070-both_sexes-irnt	Red blood cell (erythrocyte) distribution width	irnt	-4.41915	-1.02987	-0.117811	0	0.0564578
PRS_spinc5	continuous-30060-both_sexes-irnt	Mean corpuscular haemoglobin concentration	irnt	5.39177	1.25654	0.14374	0	0.0562633
PRS_spinc5	continuous-30030-both_sexes-irnt	Haematocrit percentage	irnt	5.6265	1.31124	0.149998	0	0.0562105
PRS_spinc5	continuous-30020-both_sexes-irnt	Haemoglobin concentration	irnt	6.01453	1.40167	0.160343	0	0.0561181
PRS_spinc5	continuous-22147-both_sexes-irnt	Age asthma diagnosed by doctor	irnt	2.73049	0.636333	0.0727928	0	0.0567028
PRS_spinc5	continuous-2217-both_sexes-irnt	Age started wearing glasses or contact lenses	irnt	2.23727	0.521388	0.0596437	0	0.0567525
PRS_spinc5	continuous-23101-both_sexes-irnt	Whole body fat-free mass	irnt	-2.36321	-0.550739	-0.0630013	0	0.0567407
PRS_spinc5	continuous-23102-both_sexes-irnt	Whole body water mass	irnt	-2.38951	-0.556869	-0.0637025	0	0.0567382
PRS_spinc5	continuous-23105-both_sexes-irnt	Basal metabolic rate	irnt	-2.41299	-0.562341	-0.0643285	0	0.0567359
PRS_spinc5	continuous-23117-both_sexes-irnt	Leg fat-free mass (left)	irnt	-2.28709	-0.532998	-0.0609719	0	0.0567479
PRS_spinc5	continuous-23118-both_sexes-irnt	Leg predicted mass (left)	irnt	-2.38398	-0.555579	-0.063555	0	0.0567388
PRS_spinc5	categorical-20003-both_sexes-1140865668	Treatment/medication code	1140865668	-2.84123	-0.662142	-0.0757447	0	0.0566904
PRS_spinc5	continuous-23121-both_sexes-irnt	Arm fat-free mass (right)	irnt	-2.21479	-0.516149	-0.0590444	0	0.0567545
PRS_spinc5	continuous-23129-both_sexes-irnt	Trunk fat-free mass	irnt	-2.16953	-0.505603	-0.057838	0	0.0567585
PRS_spinc5	continuous-23130-both_sexes-irnt	Trunk predicted mass	irnt	-2.27888	-0.531085	-0.060753	0	0.0567487
PRS_spinc5	continuous-2824-both_sexes-irnt	Age at hysterectomy	irnt	2.7082	0.631139	0.0721983	0	0.0567054
PRS_spinc5	continuous-2926-both_sexes			5.42736	1.26483	0.14469	0	0.0562552
PRS_spinc5	continuous-2976-both_sexes-irnt	Age diabetes diagnosed	irnt	9.99044	2.32824	0.266337	0	0.0548001
PRS_spinc5	continuous-30000-both_sexes-irnt	White blood cell (leukocyte) count	irnt	5.41236	1.26133	0.144289	0	0.0562587
PRS_spinc5	continuous-30010-both_sexes-irnt	Red blood cell (erythrocyte) count	irnt	3.14435	0.732781	0.0838258	0	0.0566536
PRS_spinc5	continuous-23125-both_sexes-irnt	Arm fat-free mass (left)	irnt	-2.59755	-0.60535	-0.0692485	0	0.0567172
PRS_spinc4	categorical-20546-both_sexes-3	Substances taken for depression	3	1.01517	-0.181364	0.145412	0	0.010469
PRS_spinc5	categorical-20003-both_sexes-1140862382	Treatment/medication code	1140862382	-8.07906	-1.8828	-0.215381	0	0.0555194
PRS_spinc5	categorical-20002-both_sexes-1477	Non-cancer illness code, self-reported	1477	2.53807	0.591489	0.0676628	0	0.0567234
PRS_spinc4	categorical-41200-both_sexes-X362	Operative procedures - main OPCS4	X362	0.401278	-0.0716876	0.0574782	0	0.010564
PRS_spinc4	categorical-41200-both_sexes-X892	Operative procedures - main OPCS4	X892	-0.502512	0.0897743	-0.071979	0	0.010554
PRS_spinc4	categorical-41200-both_sexes-X921	Operative procedures - main OPCS4	X921	-0.420419	0.0751071	-0.0602199	0	0.0105623
PRS_spinc4	categorical-41200-both_sexes-X998	Operative procedures - main OPCS4	X998	-0.428725	0.0765939	-0.0614095	0	0.0105616
PRS_spinc4	categorical-41245-both_sexes-1310	Main speciality of consultant (recoded)	1310	-0.792998	0.141668	-0.113587	0	0.010513
PRS_spinc4	categorical-41245-both_sexes-1500	Main speciality of consultant (recoded)	1500	0.436701	-0.07803	0.0625533	0	0.0105606
PRS_spinc4	categorical-41245-both_sexes-1820	Main speciality of consultant (recoded)	1820	-0.765607	0.136775	-0.109664	0	0.0105177
PRS_spinc4	categorical-41245-both_sexes-1860	Main speciality of consultant (recoded)	1860	0.969955	-0.173281	0.138934	0	0.0104789
PRS_spinc4	categorical-41246-both_sexes-1490	Treatment speciality of consultant (recoded)	1490	-0.755584	0.134984	-0.108228	0	0.0105194
PRS_spinc4	categorical-41246-both_sexes-1810	Treatment speciality of consultant (recoded)	1810	0.508718	-0.0908701	0.0728682	0	0.0105533
PRS_spinc4	categorical-41246-both_sexes-2510	Treatment speciality of consultant (recoded)	2510	-0.55723	0.0995482	-0.0798165	0	0.0105478
PRS_spinc4	categorical-41246-both_sexes-2610	Treatment speciality of consultant (recoded)	2610	0.923138	-0.164917	0.132228	0	0.0104886
PRS_spinc4	categorical-41247-both_sexes-1000	Patient classification on admission (recoded)	1000	-0.442275	0.0790102	-0.0633505	0	0.0105603
PRS_spinc4	categorical-4598-both_sexes-4598	Ever depressed for a whole week	4598	0.544788	-0.0973124	0.078035	0	0.0105491
PRS_spinc4	categorical-4631-both_sexes-4631	Ever unenthusiastic/disinterested for a whole week	4631	0.685405	-0.122444	0.0981762	0	0.0105304
PRS_spinc4	categorical-41200-both_sexes-W822	Operative procedures - main OPCS4	W822	-0.40596	0.0725346	-0.0581475	0	0.0105638
PRS_spinc4	categorical-6144-both_sexes-3	Never eat eggs, dairy, wheat, sugar	3	-0.900502	0.160873	-0.128986	0	0.0104931
PRS_spinc4	categorical-41200-both_sexes-W401	Operative procedures - main OPCS4	W401	-0.52989	0.0946639	-0.0759002	0	0.010551
PRS_spinc4	categorical-41200-both_sexes-M459	Operative procedures - main OPCS4	M459	0.852012	-0.15221	0.12204	0	0.0105024
PRS_spinc4	categorical-2090-both_sexes-2090	Seen doctor (GP) for nerves, anxiety, tension or depression	2090	0.56636	-0.101179	0.0811242	0	0.0105466
PRS_spinc4	categorical-2100-both_sexes-2100	Seen a psychiatrist for nerves, anxiety, tension or depression	2100	0.93145	-0.166402	0.133419	0	0.0104869
PRS_spinc4	categorical-21000-both_sexes-1003	Ethnic background	1003	0.620666	-0.110884	0.0889029	0	0.0105396
PRS_spinc4	categorical-2188-both_sexes-2188	Long-standing illness, disability or infirmity	2188	-0.729993	0.130412	-0.104563	0	0.0105235
PRS_spinc4	categorical-22127-both_sexes-22127	Doctor diagnosed asthma	22127	-0.664623	0.118734	-0.0951991	0	0.0105335
PRS_spinc4	categorical-2257-both_sexes-2257	Hearing difficulty/problems with background noise	2257	0.463494	-0.0828024	0.0663899	0	0.0105582
PRS_spinc4	categorical-22618-both_sexes-0	Breathing problems improved/stopped away from workplace or on holiday	0	-0.716144	0.127931	-0.102577	0	0.0105258
PRS_spinc4	categorical-2316-both_sexes-2316	Wheeze or whistling in the chest in last year	2316	-0.675437	0.120666	-0.0967481	0	0.0105319
PRS_spinc4	categorical-2473-both_sexes-2473	Other serious medical condition/disability diagnosed by doctor	2473	-0.913275	0.163155	-0.130815	0	0.0104906
PRS_spinc4	categorical-2492-both_sexes-2492	Taking other prescription medications	2492	-0.88463	0.158038	-0.126712	0	0.0104962
PRS_spinc4	categorical-2986-both_sexes-2986	Started insulin within one year diagnosis of diabetes	2986	-0.619782	0.110723	-0.0887762	0	0.0105397
PRS_spinc4	categorical-41200-both_sexes-A559	Operative procedures - main OPCS4	A559	0.477257	-0.0852904	0.0683662	0	0.010556
PRS_spinc4	categorical-41200-both_sexes-A651	Operative procedures - main OPCS4	A651	-0.505148	0.0902438	-0.0723563	0	0.0105538
PRS_spinc4	categorical-41200-both_sexes-E492	Operative procedures - main OPCS4	E492	-0.850566	0.151955	-0.121833	0	0.0105027
PRS_spinc4	categorical-41200-both_sexes-G451	Operative procedures - main OPCS4	G451	-0.939023	0.16775	-0.134502	0	0.0104855
PRS_spinc4	categorical-41200-both_sexes-W365	Operative procedures - main OPCS4	W365	-1.04159	0.186082	-0.149195	0	0.0104631
PRS_spinc4	categorical-6144-both_sexes-5	Never eat eggs, dairy, wheat, sugar	5	0.679915	-0.121466	0.0973895	0	0.0105312
PRS_spinc4	categorical-6149-both_sexes-100	Mouth/teeth dental problems	100	0.490007	-0.0875386	0.0701874	0	0.0105554
PRS_spinc4	categorical-6149-both_sexes-6	Mouth/teeth dental problems	6	-0.929659	0.166082	-0.133163	0	0.0104873
PRS_spinc5	categorical-20002-both_sexes-1225	Non-cancer illness code, self-reported	1225	-6.52084	-1.51966	-0.17384	0	0.055988
PRS_spinc5	categorical-20002-both_sexes-1226	Non-cancer illness code, self-reported	1226	-5.66294	-1.31973	-0.150969	0	0.0562021
PRS_spinc5	categorical-20002-both_sexes-1234	Non-cancer illness code, self-reported	1234	-6.42247	-1.49674	-0.171218	0	0.0560141
PRS_spinc5	categorical-20002-both_sexes-1261	Non-cancer illness code, self-reported	1261	3.84454	0.895957	0.102492	0	0.0565543
PRS_spinc5	categorical-20002-both_sexes-1276	Non-cancer illness code, self-reported	1276	-7.70808	-1.79635	-0.205491	0	0.0556406
PRS_spinc5	categorical-20002-both_sexes-1313	Non-cancer illness code, self-reported	1313	2.44082	0.568825	0.0650703	0	0.0567332
PRS_spinc5	categorical-20002-both_sexes-1331	Non-cancer illness code, self-reported	1331	-3.01112	-0.701733	-0.0802739	0	0.0566703
PRS_spinc5	categorical-20002-both_sexes-1371	Non-cancer illness code, self-reported	1371	-8.75411	-2.04012	-0.233377	0	0.0552837
PRS_spinc5	categorical-20002-both_sexes-1377	Non-cancer illness code, self-reported	1377	-5.07683	-1.18314	-0.135344	0	0.0563306
PRS_spinc5	categorical-20002-both_sexes-1381	Non-cancer illness code, self-reported	1381	-3.79282	-0.883905	-0.101114	0	0.0565622
PRS_spinc5	categorical-20002-both_sexes-1382	Non-cancer illness code, self-reported	1382	-6.29423	-1.46685	-0.167799	0	0.0560476
PRS_spinc5	categorical-20002-both_sexes-1386	Non-cancer illness code, self-reported	1386	3.01777	0.703279	0.0804512	0	0.0566694
PRS_spinc5	categorical-20002-both_sexes-1417	Non-cancer illness code, self-reported	1417	-2.8193	-0.657028	-0.0751602	0	0.0566929
PRS_spinc5	categorical-20002-both_sexes-1453	Non-cancer illness code, self-reported	1453	3.13043	0.729537	0.0834547	0	0.0566554
PRS_spinc5	categorical-20002-both_sexes-1463	Non-cancer illness code, self-reported	1463	6.40812	1.49339	0.170835	0	0.0560179
PRS_spinc5	categorical-20002-both_sexes-1222	Non-cancer illness code, self-reported	1222	-9.37576	-2.18499	-0.24995	0	0.0550491
PRS_spinc5	categorical-20002-both_sexes-1220	Non-cancer illness code, self-reported	1220	-5.88208	-1.3708	-0.156811	0	0.0561503
PRS_spinc5	categorical-20002-both_sexes-1111	Non-cancer illness code, self-reported	1111	-9.30641	-2.16883	-0.248101	0	0.0550761
PRS_spinc5	categorical-1970-both_sexes-1970	Nervous feelings	1970	3.73577	0.87061	0.0995927	0	0.056571
PRS_spinc4	categorical-6152-both_sexes-100	Blood clot, DVT, bronchitis, emphysema, asthma, rhinitis, eczema, allergy diagnosed by doctor	100	0.405724	-0.0724819	0.0581151	0	0.0105636
PRS_spinc4	categorical-6152-both_sexes-8	Blood clot, DVT, bronchitis, emphysema, asthma, rhinitis, eczema, allergy diagnosed by doctor	8	-0.960796	0.171645	-0.137622	0	0.0104808
PRS_spinc4	categorical-6153-both_sexes-3	Medication for cholesterol, blood pressure, diabetes, or take exogenous hormones	3	-0.644138	0.115074	-0.0922649	0	0.0105364
PRS_spinc4	categorical-6154-both_sexes-100	Medication for pain relief, constipation, heartburn	100	-0.649688	0.116066	-0.0930599	0	0.0105356
PRS_spinc4	categorical-6154-both_sexes-3	Medication for pain relief, constipation, heartburn	3	0.565062	-0.100948	0.0809383	0	0.0105468
PRS_spinc5	biomarkers-30650-both_sexes-irnt	Aspartate aminotransferase	irnt	4.50814	1.05061	0.120183	0	0.0564416
PRS_spinc5	biomarkers-30690-both_sexes-irnt	Cholesterol	irnt	3.08219	0.718295	0.0821687	0	0.0566615
PRS_spinc5	categorical-20003-both_sexes-1140861998	Treatment/medication code	1140861998	-10.1338	-2.36166	-0.270159	0	0.0547396
PRS_spinc5	biomarkers-30750-both_sexes-irnt	Glycated haemoglobin (HbA1c)	irnt	-3.62827	-0.845556	-0.0967267	0	0.0565871
PRS_spinc5	biomarkers-30870-both_sexes-irnt	Triglycerides	irnt	2.40974	0.561582	0.0642418	0	0.0567362
PRS_spinc5	categorical-1448-both_sexes-4	Bread type	4	-9.38739	-2.1877	-0.25026	0	0.0550445
PRS_spinc5	categorical-1468-both_sexes-5	Cereal type	5	-10.102	-2.35425	-0.269312	0	0.0547531
PRS_spinc5	categorical-1508-both_sexes-3	Coffee type	3	2.88047	0.671285	0.076791	0	0.0566859
PRS_spinc5	categorical-1538-both_sexes-1	Major dietary changes in the last 5 years	1	-5.16961	-1.20476	-0.137818	0	0.0563112
PRS_spinc5	categorical-1647-both_sexes-6	Country of birth (UK/elsewhere)	6	5.42115	1.26338	0.144524	0	0.0562566
PRS_spinc5	categorical-1835-both_sexes-1835	Mother still alive	1835	2.31	0.538339	0.0615826	0	0.0567458
PRS_spinc5	biomarkers-30860-both_sexes-irnt	Total protein	irnt	6.92515	1.61388	0.184619	0	0.0558764
PRS_spinc2	phecode-242-both_sexes			0.643072	-1.87563	0.387866	0	0.00231622
PRS_spinc5	categorical-6154-both_sexes-3	Medication for pain relief, constipation, heartburn	3	5.3048	1.23627	0.141422	0	0.0562823
PRS_spinc2	continuous-DBP-both_sexes-auto_medadj_irnt			-0.233124	0.679946	-0.140608	0	0.00248798
PRS_spinc2	continuous-20150-both_sexes-irnt	Forced expiratory volume in 1-second (FEV1), Best measure	irnt	-0.357303	1.04213	-0.215506	0	0.0024539
PRS_spinc1	categorical-20003-both_sexes-1140884672	Treatment/medication code	1140884672	0.295332	-0.0779597	0.0685169	0	0.00651775
PRS_spinc2	categorical-20003-both_sexes-1140861998	Treatment/medication code	1140861998	0.200169	-0.583828	0.120731	0	0.00249457
PRS_spinc2	continuous-4290-both_sexes-irnt	Duration screen displayed	irnt	-0.214627	0.625998	-0.129452	0	0.0024918
PRS_spinc2	continuous-4526-both_sexes			-0.399036	1.16386	-0.240681	0	0.00243904
PRS_spinc2	continuous-46-both_sexes-irnt	Hand grip strength (left)	irnt	0.16788	-0.489651	0.101256	0	0.00250003
PRS_spinc2	continuous-47-both_sexes-irnt	Hand grip strength (right)	irnt	0.187568	-0.547073	0.113131	0	0.00249681
PRS_spinc1	icd10-R04-both_sexes			-0.373264	0.0985243	-0.0865972	0	0.00650853
PRS_spinc2	continuous-20128-both_sexes			0.309098	-0.90154	0.186432	0	0.00246888
PRS_spinc2	continuous-20151-both_sexes-irnt	Forced vital capacity (FVC), Best measure	irnt	0.131103	-0.382385	0.0790743	0	0.00250508
PRS_spinc2	continuous-49-both_sexes-irnt	Hip circumference	irnt	0.182707	-0.532897	0.110199	0	0.00249764
PRS_spinc2	continuous-20127-both_sexes-irnt	Neuroticism score	irnt	-0.216382	0.631116	-0.13051	0	0.00249145
PRS_spinc2	continuous-20016-both_sexes-irnt	Fluid intelligence score	irnt	0.173949	-0.507352	0.104916	0	0.00249908
PRS_spinc1	categorical-41200-both_sexes-Q171	Operative procedures - main OPCS4	Q171	-0.25096	0.066232	-0.0582224	0	0.00652203
PRS_spinc1	prescriptions-mast_cell_stabilizer-both_sexes			0.344967	-0.0910611	0.0800321	0	0.00651215
PRS_spinc1	icd10-N04-both_sexes			0.338299	-0.0893057	0.078485	0	0.00651296
PRS_spinc2	continuous-5096-both_sexes-irnt	3mm weak meridian (left)	irnt	-0.100993	0.294563	-0.0609134	0	0.00250828
PRS_spinc2	continuous-20009-both_sexes-irnt	Interpolated Age of participant when non-cancer illness first diagnosed	irnt	-0.154703	0.45122	-0.0933088	0	0.00250198
PRS_spinc2	continuous-51-both_sexes-irnt	Seated height	irnt	0.278076	-0.811057	0.16772	0	0.00247735
PRS_spinc2	continuous-20008-both_sexes-irnt	Interpolated Year when non-cancer illness first diagnosed	irnt	-0.15779	0.46022	-0.0951701	0	0.00250154
PRS_spinc1	categorical-20086-both_sexes-8	Type of special diet followed	8	0.327898	-0.0865548	0.0760722	0	0.00651416
PRS_spinc2	biomarkers-30870-both_sexes-irnt	Triglycerides	irnt	-0.226731	0.6613	-0.136752	0	0.00248934
PRS_spinc1	phecode-341-both_sexes			-0.430987	0.113704	-0.100017	0	0.0064985
PRS_spinc2	continuous-20153-both_sexes-irnt	Forced expiratory volume in 1-second (FEV1), predicted	irnt	0.166022	-0.484232	0.100136	0	0.00250032
PRS_spinc2	continuous-3581-both_sexes-irnt	Age at menopause (last menstrual period)	irnt	-0.118281	0.344987	-0.0713407	0	0.00250654
PRS_spinc2	continuous-3786-both_sexes-irnt	Age asthma diagnosed	irnt	-0.134883	0.39341	-0.0813542	0	0.00250462
PRS_spinc2	continuous-2149-both_sexes			-0.126414	0.368709	-0.0762464	0	0.00250563
PRS_spinc2	continuous-4079-both_sexes-irnt	Diastolic blood pressure, automated reading	irnt	-0.353609	1.03136	-0.213278	0	0.00245513
PRS_spinc2	continuous-21002-both_sexes-irnt	Weight	irnt	0.179035	-0.522187	0.107984	0	0.00249825
PRS_spinc1	phecode-735-both_sexes			-0.273711	0.0722486	-0.0634985	0	0.00652014
PRS_spinc2	categorical-20002-both_sexes-1474	Non-cancer illness code, self-reported	1474	-0.252265	0.735774	-0.152153	0	0.00248369
PRS_spinc2	categorical-1538-both_sexes-1	Major dietary changes in the last 5 years	1	0.187239	-0.546116	0.112933	0	0.00249687
PRS_spinc2	categorical-20002-both_sexes-1477	Non-cancer illness code, self-reported	1477	-0.179815	0.524462	-0.108455	0	0.00249812
PRS_spinc2	continuous-4288-both_sexes-irnt	Time to answer	irnt	-0.367315	1.07134	-0.221546	0	0.00245049
PRS_spinc2	continuous-2080-both_sexes			-0.132444	0.386296	-0.0798831	0	0.00250492
PRS_spinc2	continuous-2060-both_sexes			-0.236691	0.690351	-0.142759	0	0.00248721
PRS_spinc1	phecode-335-both_sexes			-0.285536	0.0753721	-0.0662441	0	0.00651874
PRS_spinc2	categorical-1468-both_sexes-5	Cereal type	5	0.480162	-1.40047	0.289607	0	0.00240526
PRS_spinc2	categorical-1448-both_sexes-4	Bread type	4	0.825954	-2.40904	0.498171	0	0.00217892
PRS_spinc1	phecode-735.3-both_sexes			-0.478122	0.126211	-0.110924	0	0.00649279
PRS_spinc2	continuous-20453-both_sexes			-0.109725	0.320033	-0.0661803	0	0.00250744
PRS_spinc1	continuous-3063-both_sexes-irnt	Forced expiratory volume in 1-second (FEV1)	irnt	-0.968177	0.255568	-0.224616	0	0.00636616
PRS_spinc1	continuous-3062-both_sexes-irnt	Forced vital capacity (FVC)	irnt	-0.328042	0.0865927	-0.0761055	0	0.00651415
PRS_spinc2	continuous-20154-both_sexes-irnt	Forced expiratory volume in 1-second (FEV1), predicted percentage	irnt	-0.662088	1.93109	-0.399335	0	0.00230388
PRS_spinc2	continuous-2070-both_sexes			-0.187876	0.547972	-0.113316	0	0.00249676
PRS_spinc2	biomarkers-30860-both_sexes-irnt	Total protein	irnt	-0.453106	1.32156	-0.273289	0	0.00241728
PRS_spinc2	categorical-20003-both_sexes-1140865668	Treatment/medication code	1140865668	-0.32484	0.947449	-0.195926	0	0.00246425
PRS_spinc1	categorical-20002-both_sexes-1313	Non-cancer illness code, self-reported	1313	0.283863	-0.0749309	0.0658561	0	0.00651891
PRS_spinc2	biomarkers-30750-both_sexes-irnt	Glycated haemoglobin (HbA1c)	irnt	0.182407	-0.532021	0.110018	0	0.00249769
PRS_spinc2	continuous-DBP-both_sexes-combined_irnt			-0.327112	0.954079	-0.197296	0	0.00246355
PRS_spinc2	continuous-DBP-both_sexes-combined_medadj_irnt			-0.21857	0.637497	-0.13183	0	0.00249102
PRS_spinc1	categorical-41200-both_sexes-A559	Operative procedures - main OPCS4	A559	-0.374558	0.098842	-0.0869035	0	0.0065079
PRS_spinc2	continuous-DBP-both_sexes-combined_medadj_raw			-0.227006	0.662102	-0.136918	0	0.00248928
PRS_spinc2	continuous-DBP-both_sexes-combined_raw			-0.33011	0.962823	-0.199104	0	0.00246263
PRS_spinc2	biomarkers-30720-both_sexes-irnt	Cystatin C	irnt	0.165462	-0.482599	0.0997979	0	0.0025004
PRS_spinc2	continuous-FEV1FVC-both_sexes-irnt			-1.32935	3.87727	-0.801789	0	0.00150176
PRS_spinc2	continuous-LDLC-both_sexes-medadj_raw			-0.136277	0.397477	-0.0821952	0	0.00250444
PRS_spinc2	continuous-DBP-both_sexes-auto_medadj_raw			-0.233713	0.681666	-0.140963	0	0.00248785
PRS_spinc2	categorical-20003-both_sexes-1140870390	Treatment/medication code	1140870390	0.433336	-1.2639	0.261362	0	0.00242562
PRS_spinc2	continuous-MAP-both_sexes-auto_medadj_raw			-0.109634	0.319765	-0.066125	0	0.00250745
PRS_spinc2	continuous-MAP-both_sexes-auto_raw			-0.102415	0.298712	-0.0617713	0	0.00250815
PRS_spinc2	continuous-MAP-both_sexes-combined_medadj_irnt			-0.102901	0.300128	-0.0620641	0	0.0025081
PRS_spinc2	continuous-MAP-both_sexes-combined_medadj_raw			-0.110534	0.322391	-0.066668	0	0.00250736
PRS_spinc1	categorical-2986-both_sexes-2986	Started insulin within one year diagnosis of diabetes	2986	0.256186	-0.067625	0.059435	0	0.00652155
PRS_spinc2	categorical-20003-both_sexes-1140870422	Treatment/medication code	1140870422	-0.388589	1.13339	-0.234376	0	0.00244295
PRS_spinc2	continuous-NAP-both_sexes-irnt			-0.357484	1.04266	-0.215615	0	0.00245384
PRS_spinc2	biomarkers-30710-both_sexes-irnt	C-reactive protein	irnt	-0.16557	0.482912	-0.0998626	0	0.00250039
PRS_spinc2	biomarkers-30700-both_sexes-irnt	Creatinine	irnt	0.112794	-0.328984	0.0680314	0	0.00250713
PRS_spinc2	continuous-MAP-both_sexes-auto_medadj_irnt			-0.112331	0.327633	-0.067752	0	0.00250717
PRS_spinc2	biomarkers-30760-both_sexes-irnt	HDL cholesterol	irnt	-0.102137	0.2979	-0.0616035	0	0.00250818
PRS_spinc2	continuous-AG-both_sexes-irnt			0.311053	-0.907241	0.18761	0	0.00246833
PRS_spinc1	continuous-FEV1FVC-both_sexes-irnt			-1.39487	0.368201	-0.323609	0	0.00618156
PRS_spinc1	prescriptions-tetracycline_antibiotic_antibiotic-both_sexes			-0.404755	0.106802	-0.0938912	0	0.00650504
PRS_spinc1	phecode-251-both_sexes			0.280647	-0.0740809	0.06511	0	0.00651922
PRS_spinc1	categorical-20002-both_sexes-1261	Non-cancer illness code, self-reported	1261	-0.384365	0.10146	-0.0891723	0	0.00650707
PRS_spinc1	categorical-20002-both_sexes-1242	Non-cancer illness code, self-reported	1242	0.264496	-0.0698161	0.0613629	0	0.00652078
PRS_spinc1	icd10-H20-both_sexes			0.281575	-0.0743244	0.0653251	0	0.00651916
PRS_spinc2	categorical-20003-both_sexes-1140865670	Treatment/medication code	1140865670	-0.158756	0.463042	-0.0957534	0	0.00250139
PRS_spinc1	icd10-K29-both_sexes			0.282055	-0.0744532	0.0654369	0	0.00651907
PRS_spinc1	phecode-622-females			-0.313122	0.0826634	-0.0726449	0	0.00651576
PRS_spinc1	categorical-20004-both_sexes-1571	Operation code	1571	-0.305911	0.0807661	-0.0709699	0	0.00651673
PRS_spinc1	phecode-251.1-both_sexes			0.278745	-0.0735806	0.0646685	0	0.00651943
PRS_spinc2	continuous-6032-both_sexes-irnt	Maximum workload during fitness test	irnt	0.213713	-0.623327	0.1289	0	0.00249198
PRS_spinc2	continuous-738-both_sexes			0.156654	-0.456909	0.0944852	0	0.00250171
PRS_spinc2	continuous-78-both_sexes-irnt	Heel bone mineral density (BMD) T-score, automated	irnt	0.115581	-0.337111	0.0697119	0	0.00250683
PRS_spinc2	continuous-845-both_sexes			0.125266	-0.365359	0.0755535	0	0.00250576
PRS_spinc1	categorical-20004-both_sexes-1561	Operation code	1561	-0.248114	0.065494	-0.0575623	0	0.00652226
PRS_spinc1	phecode-835-both_sexes			-0.29233	0.0771661	-0.0678199	0	0.00651809
PRS_spinc2	categorical-20003-both_sexes-1140869848	Treatment/medication code	1140869848	-0.481327	1.40387	-0.29031	0	0.00240472
PRS_spinc2	continuous-884-both_sexes			-0.265597	0.774661	-0.160194	0	0.00248049
PRS_spinc2	continuous-904-both_sexes			-0.146137	0.426235	-0.088142	0	0.00250317
PRS_spinc1	icd10-H06-both_sexes			0.262461	-0.0692867	0.0608903	0	0.00652101
PRS_spinc2	continuous-943-both_sexes			0.135452	-0.395068	0.0816971	0	0.00250455
PRS_spinc2	categorical-1647-both_sexes-4	Country of birth (UK/elsewhere)	4	-0.144016	0.420046	-0.0868624	0	0.00250346
PRS_spinc2	continuous-PP-both_sexes-auto_irnt			0.15151	-0.441905	0.0913826	0	0.00250243
PRS_spinc2	continuous-2178-both_sexes			-0.117254	0.341992	-0.0707213	0	0.00250665
PRS_spinc2	continuous-3148-both_sexes-irnt	Heel bone mineral density (BMD)	irnt	0.120182	-0.350532	0.0724874	0	0.00250634
PRS_spinc2	categorical-20002-both_sexes-1313	Non-cancer illness code, self-reported	1313	-0.304679	0.88865	-0.183766	0	0.00247015
PRS_spinc2	continuous-23125-both_sexes-irnt	Arm fat-free mass (left)	irnt	0.230193	-0.671398	0.13884	0	0.00248861
PRS_spinc2	continuous-23126-both_sexes-irnt	Arm predicted mass (left)	irnt	0.139695	-0.407445	0.0842566	0	0.00250401
PRS_spinc1	phecode-715-both_sexes			0.351073	-0.0926726	0.0814486	0	0.00651139
PRS_spinc2	continuous-23128-both_sexes-irnt	Trunk fat mass	irnt	0.0952003	-0.277668	0.0574197	0	0.0025088
PRS_spinc2	continuous-23129-both_sexes-irnt	Trunk fat-free mass	irnt	0.262214	-0.764793	0.158153	0	0.00248132
PRS_spinc2	continuous-23130-both_sexes-irnt	Trunk predicted mass	irnt	0.268349	-0.782685	0.161853	0	0.00247981
PRS_spinc2	categorical-20002-both_sexes-1111	Non-cancer illness code, self-reported	1111	0.234279	-0.683316	0.141304	0	0.00248773
PRS_spinc1	categorical-20003-both_sexes-1140873548	Treatment/medication code	1140873548	-0.367316	0.0969609	-0.0852179	0	0.00650926
PRS_spinc2	categorical-20002-both_sexes-1114	Non-cancer illness code, self-reported	1114	0.279137	-0.814154	0.16836	0	0.00247709
PRS_spinc1	phecode-713-both_sexes			0.31723	-0.0837423	0.073597	0	0.0065154
PRS_spinc1	categorical-20003-both_sexes-1140871336	Treatment/medication code	1140871336	0.286226	-0.0755505	0.0664043	0	0.00651867
PRS_spinc2	continuous-23098-both_sexes-irnt	Weight	irnt	0.173228	-0.505251	0.104482	0	0.00249919
PRS_spinc2	categorical-20002-both_sexes-1371	Non-cancer illness code, self-reported	1371	0.774277	-2.25831	0.467002	0	0.00222209
PRS_spinc2	continuous-2744-both_sexes			-0.155843	0.454544	-0.0939963	0	0.00250182
PRS_spinc2	categorical-20001-both_sexes-1052	Cancer code, self-reported	1052	0.181709	-0.529985	0.109597	0	0.00249781
PRS_spinc2	categorical-20002-both_sexes-1381	Non-cancer illness code, self-reported	1381	0.661862	-1.93043	0.399199	0	0.00230403
PRS_spinc2	continuous-2824-both_sexes-irnt	Age at hysterectomy	irnt	-0.166868	0.486701	-0.100646	0	0.00250019
PRS_spinc2	categorical-20002-both_sexes-1382	Non-cancer illness code, self-reported	1382	0.594709	-1.73457	0.358696	0	0.00234572
PRS_spinc2	continuous-2926-both_sexes			-0.309213	0.901873	-0.186501	0	0.00246885
PRS_spinc2	categorical-20002-both_sexes-1331	Non-cancer illness code, self-reported	1331	0.131739	-0.38424	0.0794577	0	0.00250501
PRS_spinc2	categorical-1990-both_sexes-1990	Tense / 'highly strung'	1990	-0.159973	0.466588	-0.0964868	0	0.00250122
PRS_spinc2	continuous-23122-both_sexes-irnt	Arm predicted mass (right)	irnt	0.236287	-0.689172	0.142515	0	0.0024873
PRS_spinc2	categorical-20002-both_sexes-1138	Non-cancer illness code, self-reported	1138	-0.312445	0.911296	-0.188448	0	0.00246794
PRS_spinc2	categorical-20002-both_sexes-1225	Non-cancer illness code, self-reported	1225	0.65235	-1.90269	0.393462	0	0.00231026
PRS_spinc2	continuous-23102-both_sexes-irnt	Whole body water mass	irnt	0.258153	-0.752947	0.155704	0	0.0024823
PRS_spinc2	continuous-23106-both_sexes-irnt	Impedance of whole body	irnt	-0.135074	0.393966	-0.0814691	0	0.00250459
PRS_spinc2	continuous-23107-both_sexes-irnt	Impedance of leg (right)	irnt	-0.16745	0.488398	-0.100997	0	0.0025001
PRS_spinc2	continuous-23108-both_sexes-irnt	Impedance of leg (left)	irnt	-0.167162	0.487558	-0.100823	0	0.00250014
PRS_spinc1	categorical-20003-both_sexes-1140909936	Treatment/medication code	1140909936	0.285382	-0.0753282	0.0662084	0	0.00651876
PRS_spinc2	categorical-20002-both_sexes-1222	Non-cancer illness code, self-reported	1222	0.277	-0.807919	0.167072	0	0.00247763
PRS_spinc2	continuous-23110-both_sexes-irnt	Impedance of arm (left)	irnt	-0.110099	0.321122	-0.0664055	0	0.0025074
PRS_spinc2	continuous-23101-both_sexes-irnt	Whole body fat-free mass	irnt	0.256426	-0.747911	0.154662	0	0.00248271
PRS_spinc1	categorical-20003-both_sexes-1140874866	Treatment/medication code	1140874866	0.259727	-0.0685597	0.0602564	0	0.00652122
PRS_spinc2	categorical-20002-both_sexes-1234	Non-cancer illness code, self-reported	1234	0.496739	-1.44883	0.299606	0	0.00239751
PRS_spinc2	categorical-20002-both_sexes-1242	Non-cancer illness code, self-reported	1242	-0.118755	0.346371	-0.0716265	0	0.00250649
PRS_spinc2	continuous-23113-both_sexes-irnt	Leg fat-free mass (right)	irnt	0.247097	-0.720701	0.149036	0	0.00248488
PRS_spinc2	continuous-23114-both_sexes-irnt	Leg predicted mass (right)	irnt	0.243628	-0.710583	0.146943	0	0.00248567
PRS_spinc2	categorical-20002-both_sexes-1261	Non-cancer illness code, self-reported	1261	0.397579	-1.15961	0.239798	0	0.00243963
PRS_spinc2	continuous-23117-both_sexes-irnt	Leg fat-free mass (left)	irnt	0.244164	-0.712148	0.147267	0	0.00248555
PRS_spinc2	continuous-23118-both_sexes-irnt	Leg predicted mass (left)	irnt	0.241686	-0.70492	0.145772	0	0.0024861
PRS_spinc2	categorical-20002-both_sexes-1276	Non-cancer illness code, self-reported	1276	0.104943	-0.306086	0.0632957	0	0.00250792
PRS_spinc1	phecode-715.2-both_sexes			0.288915	-0.0762644	0.0670281	0	0.0065184
PRS_spinc2	continuous-23121-both_sexes-irnt	Arm fat-free mass (right)	irnt	0.236721	-0.690438	0.142777	0	0.0024872
PRS_spinc1	categorical-6155-both_sexes-6	Vitamin and mineral supplements	6	-0.393043	0.103751	-0.0911857	0	0.00650588
PRS_spinc2	categorical-1980-both_sexes-1980	Worrier / anxious feelings	1980	-0.281088	0.819842	-0.169537	0	0.00247657
PRS_spinc2	continuous-2976-both_sexes-irnt	Age diabetes diagnosed	irnt	-0.329511	0.961077	-0.198743	0	0.00246282
PRS_spinc2	continuous-30000-both_sexes-irnt	White blood cell (leukocyte) count	irnt	-0.632328	1.84429	-0.381386	0	0.00232301
PRS_spinc2	continuous-30240-both_sexes-irnt	Reticulocyte percentage	irnt	-0.237149	0.691685	-0.143035	0	0.00248711
PRS_spinc2	continuous-30250-both_sexes-irnt	Reticulocyte count	irnt	-0.230166	0.671318	-0.138823	0	0.00248862
PRS_spinc2	continuous-30270-both_sexes-irnt	Mean sphered cell volume	irnt	0.216916	-0.632673	0.130832	0	0.00249135
PRS_spinc2	continuous-30290-both_sexes-irnt	High light scatter reticulocyte percentage	irnt	-0.16	0.466668	-0.0965035	0	0.00250122
PRS_spinc2	continuous-30300-both_sexes-irnt	High light scatter reticulocyte count	irnt	-0.175852	0.512903	-0.106064	0	0.00249877
PRS_spinc2	continuous-30510-both_sexes-irnt	Creatinine (enzymatic) in urine	irnt	-0.136348	0.397682	-0.0822376	0	0.00250444
PRS_spinc2	continuous-30520-both_sexes-irnt	Potassium in urine	irnt	-0.402353	1.17353	-0.242677	0	0.00243783
PRS_spinc2	continuous-2217-both_sexes-irnt	Age started wearing glasses or contact lenses	irnt	-0.15558	0.453775	-0.0938372	0	0.00250186
PRS_spinc2	continuous-3062-both_sexes-irnt	Forced vital capacity (FVC)	irnt	0.125333	-0.365556	0.0755941	0	0.00250576
PRS_spinc2	categorical-20002-both_sexes-1459	Non-cancer illness code, self-reported	1459	-0.101998	0.297498	-0.0615196	0	0.00250818
PRS_spinc2	categorical-20002-both_sexes-1463	Non-cancer illness code, self-reported	1463	-0.276523	0.806529	-0.166784	0	0.00247775
PRS_spinc2	continuous-3063-both_sexes-irnt	Forced expiratory volume in 1-second (FEV1)	irnt	-0.329321	0.960523	-0.198629	0	0.00246288
PRS_spinc2	continuous-22147-both_sexes-irnt	Age asthma diagnosed by doctor	irnt	-0.134252	0.391571	-0.0809739	0	0.00250469
PRS_spinc2	continuous-3064-both_sexes-irnt	Peak expiratory flow (PEF)	irnt	-0.82963	2.41976	-0.500388	0	0.00217571
PRS_spinc1	categorical-20002-both_sexes-1660	Non-cancer illness code, self-reported	1660	-0.319232	0.0842692	-0.0740609	0	0.00651522
PRS_spinc2	continuous-3143-both_sexes-irnt	Ankle spacing width	irnt	0.126743	-0.369668	0.0764445	0	0.00250559
PRS_spinc1	prescriptions-long-acting_insulin_analog_diabetes-both_sexes			0.262651	-0.0693318	0.0609349	0	0.00652096
PRS_spinc1	categorical-20002-both_sexes-1530	Non-cancer illness code, self-reported	1530	0.396065	-0.104548	0.0918869	0	0.00650545
PRS_spinc2	continuous-3144-both_sexes-irnt	Heel Broadband ultrasound attenuation, direct entry	irnt	0.122528	-0.357375	0.0739024	0	0.00250608
PRS_spinc2	continuous-3147-both_sexes-irnt	Heel quantitative ultrasound index (QUI), direct entry	irnt	0.11558	-0.33711	0.0697118	0	0.00250683
PRS_spinc2	categorical-1835-both_sexes-1835	Mother still alive	1835	-0.183814	0.536128	-0.110867	0	0.00249746
PRS_spinc2	continuous-30210-both_sexes-irnt	Eosinophill percentage	irnt	-0.161644	0.471462	-0.0974947	0	0.00250098
PRS_spinc2	categorical-20002-both_sexes-1453	Non-cancer illness code, self-reported	1453	-0.18922	0.551893	-0.114127	0	0.00249653
PRS_spinc1	phecode-477-both_sexes			-0.373269	0.0985396	-0.0865972	0	0.00650863
PRS_spinc2	categorical-20002-both_sexes-1386	Non-cancer illness code, self-reported	1386	-0.169297	0.493783	-0.102111	0	0.00249981
PRS_spinc2	categorical-1970-both_sexes-1970	Nervous feelings	1970	-0.391561	1.14206	-0.236169	0	0.00244186
PRS_spinc1	phecode-285-both_sexes			0.260863	-0.0688594	0.0605199	0	0.00652113
PRS_spinc2	categorical-20002-both_sexes-1387	Non-cancer illness code, self-reported	1387	0.190047	-0.554305	0.114626	0	0.00249638
PRS_spinc1	continuous-1011-both_sexes			-0.25963	0.0685356	-0.0602337	0	0.00652126
PRS_spinc1	prescriptions-insulin_glargine-both_sexes			0.262651	-0.0693318	0.0609349	0	0.00652096
PRS_spinc2	continuous-30010-both_sexes-irnt	Red blood cell (erythrocyte) count	irnt	-0.193707	0.564979	-0.116833	0	0.00249574
PRS_spinc2	continuous-30020-both_sexes-irnt	Haemoglobin concentration	irnt	-0.163576	0.477097	-0.09866	0	0.00250069
PRS_spinc2	continuous-30030-both_sexes-irnt	Haematocrit percentage	irnt	-0.182046	0.530969	-0.1098	0	0.00249775
PRS_spinc2	categorical-20002-both_sexes-1417	Non-cancer illness code, self-reported	1417	-0.213863	0.623769	-0.128991	0	0.00249195
PRS_spinc2	categorical-1940-both_sexes-1940	Irritability	1940	-0.123803	0.361093	-0.0746712	0	0.00250593
PRS_spinc2	continuous-30060-both_sexes-irnt	Mean corpuscular haemoglobin concentration	irnt	-0.13931	0.406321	-0.0840241	0	0.00250406
PRS_spinc2	continuous-30070-both_sexes-irnt	Red blood cell (erythrocyte) distribution width	irnt	0.175206	-0.511019	0.105675	0	0.00249888
PRS_spinc1	phecode-695.7-both_sexes			0.384046	-0.101374	0.0890986	0	0.0065071
PRS_spinc2	continuous-30080-both_sexes-irnt	Platelet count	irnt	-0.224616	0.655131	-0.135476	0	0.00248978
PRS_spinc2	continuous-30090-both_sexes-irnt	Platelet crit	irnt	-0.176618	0.515136	-0.106526	0	0.00249865
PRS_spinc2	continuous-30100-both_sexes-irnt	Mean platelet (thrombocyte) volume	irnt	0.117611	-0.343033	0.0709366	0	0.00250662
PRS_spinc2	continuous-30140-both_sexes-irnt	Neutrophill count	irnt	-0.534057	1.55767	-0.322114	0	0.00237901
PRS_spinc2	categorical-1930-both_sexes-1930	Miserableness	1930	-0.10527	0.307039	-0.0634934	0	0.00250788
PRS_spinc1	categorical-41200-both_sexes-E492	Operative procedures - main OPCS4	E492	-0.325386	0.0858941	-0.0754894	0	0.00651444
PRS_spinc2	continuous-30150-both_sexes-irnt	Eosinophill count	irnt	-0.404205	1.17893	-0.243794	0	0.00243712
PRS_spinc2	continuous-3536-both_sexes-irnt	Age started hormone-replacement therapy (HRT)	irnt	-0.14074	0.410491	-0.0848865	0	0.00250388
PRS_spinc2	continuous-PP-both_sexes-auto_medadj_irnt			0.123834	-0.361183	0.0746899	0	0.00250593
PRS_spinc2	continuous-23105-both_sexes-irnt	Basal metabolic rate	irnt	0.244527	-0.713205	0.147485	0	0.00248547
PRS_spinc2	continuous-PP-both_sexes-auto_medadj_raw			0.151934	-0.443142	0.0916384	0	0.00250237
PRS_spinc2	icd10-N04-both_sexes			0.500482	-1.45975	0.301863	0	0.00239573
PRS_spinc1	categorical-20004-both_sexes-1493	Operation code	1493	-0.392657	0.103655	-0.0910981	0	0.0065058
PRS_spinc2	icd10-M35-both_sexes			0.15213	-0.443713	0.0917564	0	0.00250235
PRS_spinc1	prescriptions-beclomethasone_dipropionate-both_sexes			-0.247402	0.0653068	-0.0573972	0	0.00652232
PRS_spinc1	icd10-L43-both_sexes			0.373264	-0.0985334	0.0865971	0	0.00650855
PRS_spinc2	categorical-6159-both_sexes-8	Pain type(s) experienced in last month	8	-0.385976	1.12577	-0.2328	0	0.0024439
PRS_spinc1	phecode-561.1-both_sexes			0.365234	-0.0964072	0.0847343	0	0.00650957
PRS_spinc1	phecode-516-both_sexes			-0.373264	0.0985238	-0.0865971	0	0.00650855
PRS_spinc1	phecode-496.3-both_sexes			-0.298781	0.0788694	-0.0693165	0	0.00651743
PRS_spinc2	icd10-M32-both_sexes			0.659582	-1.92379	0.397824	0	0.00230553
PRS_spinc1	categorical-1468-both_sexes-5	Cereal type	5	0.344794	-0.0910146	0.0799919	0	0.00651216
PRS_spinc2	continuous-137-both_sexes			-0.270042	0.787626	-0.162875	0	0.00247939
PRS_spinc1	phecode-580.2-both_sexes			0.316602	-0.083582	0.073451	0	0.00651549
PRS_spinc1	phecode-580.12-both_sexes			0.332563	-0.0877959	0.077154	0	0.00651366
PRS_spinc1	phecode-371.1-both_sexes			0.32817	-0.0866247	0.0761357	0	0.0065141
PRS_spinc2	icd10-M31-both_sexes			-0.236723	0.690448	-0.142778	0	0.0024872
PRS_spinc1	categorical-6148-both_sexes-100	Eye problems/disorders	100	-0.4941	0.130413	-0.114632	0	0.00648994
PRS_spinc2	icd10-N08-both_sexes			0.421806	-1.23028	0.254409	0	0.00243028
PRS_spinc2	categorical-6157-both_sexes-3	Why stopped smoking	3	-0.397622	1.15973	-0.239824	0	0.00243961
PRS_spinc2	icd10-D51-both_sexes			0.142611	-0.41596	0.0860169	0	0.00250358
PRS_spinc2	icd10-D64-both_sexes			0.300139	-0.875407	0.181027	0	0.00247143
PRS_spinc2	icd10-L43-both_sexes			0.329164	-0.960068	0.198534	0	0.00246292
PRS_spinc1	categorical-6148-both_sexes-6	Eye problems/disorders	6	0.358038	-0.094511	0.0830646	0	0.00651052
PRS_spinc2	icd10-E05-both_sexes			0.676114	-1.972	0.407795	0	0.00229451
PRS_spinc1	phecode-242.1-both_sexes			0.259282	-0.0684423	0.0601534	0	0.00652126
PRS_spinc2	icd10-E10-both_sexes			0.349966	-1.02074	0.211081	0	0.00245633
PRS_spinc2	icd10-E16-both_sexes			0.361084	-1.05316	0.217786	0	0.00245263
PRS_spinc1	phecode-371-both_sexes			-0.299979	0.0791851	-0.0695949	0	0.00651727
PRS_spinc2	continuous-1438-both_sexes-irnt	Bread intake	irnt	0.144482	-0.421408	0.087144	0	0.00250339
PRS_spinc2	categorical-6159-both_sexes-1	Pain type(s) experienced in last month	1	-0.273858	0.798753	-0.165176	0	0.00247843
PRS_spinc2	categorical-6159-both_sexes-5	Pain type(s) experienced in last month	5	-0.312794	0.912317	-0.188659	0	0.00246784
PRS_spinc1	icd10-G37-both_sexes			-0.406133	0.107195	-0.0942207	0	0.00650416
PRS_spinc2	icd10-E14-both_sexes			0.204479	-0.596397	0.123331	0	0.00249376
PRS_spinc1	categorical-1448-both_sexes-4	Bread type	4	0.350564	-0.0925378	0.0813307	0	0.00651145
PRS_spinc2	icd10-H00-both_sexes			-0.435387	1.26988	-0.2626	0	0.00242477
PRS_spinc2	icd10-H06-both_sexes			0.312386	-0.911133	0.188413	0	0.00246796
PRS_spinc2	continuous-1339-both_sexes			-0.328626	0.958494	-0.198209	0	0.00246309
PRS_spinc1	prescriptions-sodium_cromoglicate-both_sexes			0.344967	-0.0910611	0.0800321	0	0.00651215
PRS_spinc2	icd10-K29-both_sexes			0.314661	-0.917763	0.189787	0	0.00246727
PRS_spinc2	icd10-K40-both_sexes			-0.133029	0.388002	-0.0802358	0	0.00250485
PRS_spinc2	categorical-670-both_sexes-1	Type of accommodation lived in	1	0.421578	-1.2296	0.254273	0	0.00243036
PRS_spinc2	categorical-670-both_sexes-2	Type of accommodation lived in	2	-0.421572	1.22958	-0.254273	0	0.00243032
PRS_spinc1	icd10-E16-both_sexes			0.273362	-0.072158	0.0634198	0	0.00651994
PRS_spinc2	categorical-680-both_sexes-3	Own or rent accommodation lived in	3	-0.106232	0.309844	-0.0640732	0	0.00250778
PRS_spinc2	icd10-K51-both_sexes			-0.153672	0.448212	-0.0926868	0	0.00250213
PRS_spinc1	phecode-242.3-both_sexes			0.354751	-0.0936355	0.0823029	0	0.00651086
PRS_spinc1	prescriptions-aminosalicylates_anti-inflammatory_IBD-both_sexes			-0.267128	0.0705081	-0.0619733	0	0.00652057
PRS_spinc2	icd10-M05-both_sexes			-0.32524	0.948616	-0.196166	0	0.00246413
PRS_spinc1	icd10-E05-both_sexes			0.284084	-0.0749891	0.0659072	0	0.00651889
PRS_spinc2	icd10-L40-both_sexes			-0.108472	0.316378	-0.0654246	0	0.00250756
PRS_spinc2	icd10-K44-both_sexes			-0.110053	0.320989	-0.066378	0	0.00250741
PRS_spinc2	categorical-6179-both_sexes-3	Mineral and other dietary supplements	3	0.212327	-0.619299	0.128063	0	0.00249228
PRS_spinc2	categorical-6177-both_sexes-3	Medication for cholesterol, blood pressure or diabetes	3	0.304012	-0.886702	0.183363	0	0.00247034
PRS_spinc2	icd10-M06-both_sexes			-0.490813	1.43154	-0.296032	0	0.00240031
PRS_spinc1	prescriptions-bacteriostatic_antibiotic_antibiotic-both_sexes			-0.273618	0.0722265	-0.0634791	0	0.00651993
PRS_spinc2	icd10-H20-both_sexes			-0.167476	0.488475	-0.101012	0	0.0025001
PRS_spinc1	categorical-6144-both_sexes-5	Never eat eggs, dairy, wheat, sugar	5	-0.249934	0.0659747	-0.0579845	0	0.0065221
PRS_spinc2	icd10-M13-both_sexes			-0.1512	0.441002	-0.0911953	0	0.00250248
PRS_spinc2	icd10-H36-both_sexes			0.323969	-0.944911	0.1954	0	0.00246451
PRS_spinc1	categorical-6144-both_sexes-3	Never eat eggs, dairy, wheat, sugar	3	0.372362	-0.0982917	0.0863877	0	0.00650867
PRS_spinc2	icd10-I83-both_sexes			-0.12201	0.355863	-0.0735897	0	0.00250613
PRS_spinc2	icd10-J32-both_sexes			-0.485266	1.41537	-0.292687	0	0.0024029
PRS_spinc2	biomarkers-30690-both_sexes-irnt	Cholesterol	irnt	-0.209924	0.61228	-0.126615	0	0.00249272
PRS_spinc2	continuous-135-both_sexes			-0.150087	0.437756	-0.0905246	0	0.00250263
PRS_spinc2	categorical-6177-both_sexes-100	Medication for cholesterol, blood pressure or diabetes	100	0.182685	-0.532833	0.110186	0	0.00249765
PRS_spinc2	categorical-6177-both_sexes-2	Medication for cholesterol, blood pressure or diabetes	2	-0.157695	0.459945	-0.0951132	0	0.00250155
PRS_spinc2	icd10-M07-both_sexes			-0.145166	0.4234	-0.087556	0	0.0025033
PRS_spinc2	icd10-J43-both_sexes			0.150419	-0.438724	0.0907245	0	0.00250258
PRS_spinc2	icd10-J44-both_sexes			0.195286	-0.569587	0.117786	0	0.00249545
PRS_spinc1	categorical-41200-both_sexes-W822	Operative procedures - main OPCS4	W822	-0.257283	0.067925	-0.0596881	0	0.00652159
PRS_spinc2	icd10-N48-both_sexes			-0.259062	0.755594	-0.156252	0	0.00248209
PRS_spinc2	icd10-D86-both_sexes			0.445359	-1.29897	0.268617	0	0.00242059
PRS_spinc2	categorical-6155-both_sexes-6	Vitamin and mineral supplements	6	-0.529048	1.54306	-0.319093	0	0.00238158
PRS_spinc2	biomarkers-30630-both_sexes-irnt	Apolipoprotein A	irnt	-0.163563	0.477061	-0.0986526	0	0.00250069
PRS_spinc1	continuous-20151-both_sexes-irnt	Forced vital capacity (FVC), Best measure	irnt	-0.312975	0.0826155	-0.07261	0	0.00651585
PRS_spinc2	phecode-202.24-both_sexes			0.214573	-0.625833	0.12942	0	0.00249178
PRS_spinc2	phecode-202.21-both_sexes			-0.245928	0.717294	-0.148332	0	0.00248513
PRS_spinc2	phecode-202.2-both_sexes			0.181213	-0.528549	0.109297	0	0.00249791
PRS_spinc1	categorical-20004-both_sexes-1512	Operation code	1512	-0.510266	0.134695	-0.118381	0	0.00648717
PRS_spinc2	biomarkers-30650-both_sexes-irnt	Aspartate aminotransferase	irnt	-0.393272	1.14705	-0.2372	0	0.00244123
PRS_spinc2	phecode-202-both_sexes			0.12405	-0.361816	0.0748198	0	0.00250591
PRS_spinc2	phecode-184.2-females			-0.256345	0.747683	-0.154613	0	0.00248274
PRS_spinc2	continuous-eGFRcreacys-both_sexes-irnt			-0.211248	0.616142	-0.127413	0	0.00249247
PRS_spinc1	phecode-242-both_sexes			0.296901	-0.0783725	0.0688809	0	0.00651758
PRS_spinc2	categorical-20003-both_sexes-1140873548	Treatment/medication code	1140873548	-0.21094	0.615243	-0.127229	0	0.0024925
PRS_spinc2	continuous-whr-both_sexes-irnt			-0.270973	0.790339	-0.163436	0	0.00247916
PRS_spinc2	icd10-C21-both_sexes			-0.362859	1.05834	-0.218857	0	0.00245202
PRS_spinc2	continuous-eGFR-both_sexes-irnt			-0.138934	0.405224	-0.0837972	0	0.00250411
PRS_spinc2	categorical-20003-both_sexes-1140871336	Treatment/medication code	1140871336	-0.121583	0.354623	-0.0733324	0	0.00250618
PRS_spinc2	phecode-211-both_sexes			-0.136166	0.397152	-0.0821279	0	0.00250445
PRS_spinc1	continuous-20150-both_sexes-irnt	Forced expiratory volume in 1-second (FEV1), Best measure	irnt	-1.07278	0.28318	-0.248884	0	0.00632752
PRS_spinc1	categorical-41245-both_sexes-1500	Main speciality of consultant (recoded)	1500	-0.296104	0.078148	-0.0686973	0	0.00651754
PRS_spinc2	categorical-20003-both_sexes-1140871050	Treatment/medication code	1140871050	0.620166	-1.80882	0.374052	0	0.00233052
PRS_spinc1	icd10-M20-both_sexes			-0.267435	0.0705935	-0.0620448	0	0.0065205
PRS_spinc2	continuous-PP-both_sexes-auto_raw			0.164509	-0.479818	0.0992228	0	0.00250055
PRS_spinc2	continuous-1100-both_sexes			0.190741	-0.556328	0.115045	0	0.00249626
PRS_spinc2	continuous-PP-both_sexes-combined_irnt			0.148028	-0.43175	0.0892826	0	0.00250291
PRS_spinc1	icd10-C83-both_sexes			0.348574	-0.0920201	0.0808694	0	0.00651167
PRS_spinc1	prescriptions-chloramphenicol-both_sexes			-0.317514	0.0838099	-0.0736634	0	0.00651531
PRS_spinc2	continuous-1697-both_sexes			0.164782	-0.480615	0.0993875	0	0.00250051
PRS_spinc1	icd10-M17-both_sexes			-0.249569	0.0658782	-0.0578998	0	0.00652214
PRS_spinc2	phecode-204.1-both_sexes			0.148959	-0.434467	0.0898437	0	0.0025028
PRS_spinc2	continuous-PP-both_sexes-combined_medadj_irnt			0.111405	-0.324931	0.0671932	0	0.00250727
PRS_spinc2	continuous-PP-both_sexes-combined_medadj_raw			0.150358	-0.438545	0.0906877	0	0.00250259
PRS_spinc2	continuous-1687-both_sexes			0.18032	-0.525934	0.108759	0	0.00249804
PRS_spinc2	continuous-PP-both_sexes-combined_raw			0.182539	-0.532407	0.110098	0	0.00249767
PRS_spinc2	biomarkers-30600-both_sexes-irnt	Albumin	irnt	-0.125275	0.365386	-0.075559	0	0.00250576
PRS_spinc2	phecode-180.3-females			0.23316	-0.680049	0.140629	0	0.00248798
PRS_spinc2	continuous-eGFRcys-both_sexes-irnt			-0.150402	0.438675	-0.0907146	0	0.00250259
PRS_spinc2	continuous-1518-both_sexes			-0.284685	0.830334	-0.171707	0	0.00247563
PRS_spinc2	icd10-Z93-both_sexes			-0.142984	0.417033	-0.0862399	0	0.00250359
PRS_spinc1	categorical-2227-both_sexes-2227	Other eye problems	2227	0.346635	-0.0915015	0.0804196	0	0.00651189
PRS_spinc2	phecode-070.4-both_sexes			0.449799	-1.31192	0.271294	0	0.00241871
PRS_spinc2	categorical-20003-both_sexes-1140874930	Treatment/medication code	1140874930	-0.118491	0.345603	-0.0714676	0	0.00250652
PRS_spinc2	continuous-1329-both_sexes			-0.309539	0.902825	-0.186697	0	0.00246876
PRS_spinc2	continuous-1299-both_sexes			-0.417642	1.21812	-0.251899	0	0.00243191
PRS_spinc2	icd10-C82-both_sexes			-0.24598	0.717436	-0.14836	0	0.00248517
PRS_spinc1	phecode-535-both_sexes			0.393067	-0.103755	0.0911909	0	0.00650591
PRS_spinc2	icd10-R04-both_sexes			-0.329163	0.960056	-0.198534	0	0.00246292
PRS_spinc1	icd10-H00-both_sexes			-0.350988	0.0926462	-0.0814285	0	0.00651144
PRS_spinc1	continuous-20154-both_sexes-irnt	Forced expiratory volume in 1-second (FEV1), predicted percentage	irnt	-1.22947	0.324542	-0.285237	0	0.00626169
PRS_spinc2	continuous-1319-both_sexes			-0.108092	0.31527	-0.0651955	0	0.0025076
PRS_spinc1	categorical-41200-both_sexes-W365	Operative procedures - main OPCS4	W365	0.248323	-0.0655463	0.0576106	0	0.00652227
PRS_spinc2	icd10-C85-both_sexes			0.214577	-0.625848	0.12942	0	0.00249183
PRS_spinc2	icd10-C91-both_sexes			0.148775	-0.43393	0.0897318	0	0.00250283
PRS_spinc2	icd10-C83-both_sexes			0.205737	-0.600076	0.12409	0	0.00249351
PRS_spinc2	phecode-180-females			0.14603	-0.425924	0.0880772	0	0.00250318
PRS_spinc2	continuous-1011-both_sexes			-0.509075	1.48481	-0.307045	0	0.00239157
PRS_spinc2	categorical-20003-both_sexes-1140874866	Treatment/medication code	1140874866	0.654105	-1.90781	0.394521	0	0.00230912
PRS_spinc2	categorical-6155-both_sexes-100	Vitamin and mineral supplements	100	0.260975	-0.761178	0.157406	0	0.00248162
PRS_spinc1	categorical-41246-both_sexes-1810	Treatment speciality of consultant (recoded)	1810	-0.3814	0.100689	-0.0884853	0	0.00650742
PRS_spinc2	icd10-D50-both_sexes			0.0984416	-0.287103	0.0593758	0	0.00250847
PRS_spinc1	phecode-519-both_sexes			-0.30097	0.0794463	-0.069825	0	0.00651714
PRS_spinc1	phecode-516.1-both_sexes			-0.373267	0.0985332	-0.0865971	0	0.0065086
PRS_spinc1	categorical-20004-both_sexes-1228	Operation code	1228	0.33635	-0.0887855	0.0780329	0	0.00651317
PRS_spinc1	categorical-6159-both_sexes-8	Pain type(s) experienced in last month	8	-0.245694	0.0648584	-0.057001	5.09164e-310	0.00652247
PRS_spinc1	phecode-371.3-both_sexes			-0.245466	0.0647958	-0.0569476	1.92366e-309	0.00652253
PRS_spinc2	phecode-362-both_sexes			0.0943933	-0.275315	0.0569328	2.77888e-309	0.00250888
PRS_spinc1	categorical-2100-both_sexes-2100	Seen a psychiatrist for nerves, anxiety, tension or depression	2100	-0.245324	0.0647577	-0.056915	4.33004e-309	0.00652251
PRS_spinc3	categorical-20002-both_sexes-1242	Non-cancer illness code, self-reported	1242	-0.378717	-0.00877621	-0.056795	8.52544e-308	0.0100904
PRS_spinc4	phecode-281.11-both_sexes			-0.396346	0.0708142	-0.0567752	1.39345e-307	0.0105638
PRS_spinc5	continuous-30050-both_sexes-irnt	Mean corpuscular haemoglobin	irnt	2.12722	0.495741	0.0567099	7.04664e-307	0.0567622
PRS_spinc1	categorical-22504-both_sexes-22504	Bring up phlegm/sputum/mucus on most days	22504	-0.24429	0.0644863	-0.0566755	1.65066e-306	0.00652255
PRS_spinc4	categorical-20004-both_sexes-1496	Operation code	1496	-0.395574	0.07067	-0.0566607	2.38448e-306	0.0105646
PRS_spinc4	phecode-600-males			0.395465	-0.0706493	0.0566456	3.46378e-306	0.0105645
PRS_spinc3	continuous-904-both_sexes			0.377392	0.00874794	0.0565963	1.17196e-305	0.0100905
PRS_spinc1	prescriptions-carbimazole-both_sexes			0.243636	-0.064312	0.0565234	7.11162e-305	0.00652265
PRS_spinc1	prescriptions-methimazole_pro-drug_thyroperoxidase_inhibitor_methimazole_anti-thyroid-both_sexes			0.243636	-0.064312	0.0565234	7.11162e-305	0.00652265
PRS_spinc3	prescriptions-terbinafine-both_sexes			-0.376824	-0.00873438	-0.0565112	9.60208e-305	0.0100906
PRS_spinc4	continuous-DBP-both_sexes-auto_medadj_raw			0.394447	-0.0704671	0.0564997	1.27666e-304	0.0105646
PRS_spinc1	categorical-41200-both_sexes-G451	Operative procedures - main OPCS4	G451	0.243223	-0.0642083	0.0564271	7.65363e-304	0.00652275
PRS_spinc4	continuous-30260-both_sexes-irnt	Mean reticulocyte volume	irnt	-0.393878	0.0703657	-0.0564183	9.51604e-304	0.0105647
PRS_spinc3	phecode-362-both_sexes			-0.376124	-0.00871904	-0.056406	1.28695e-303	0.0100906
PRS_spinc3	phecode-555-both_sexes			0.375148	0.00869595	0.0562598	4.71149e-302	0.0100907
PRS_spinc3	prescriptions-Antiviral-both_sexes			-0.374784	-0.00869352	-0.0562055	1.78769e-301	0.0100907
PRS_spinc3	prescriptions-acyclovir-both_sexes			-0.374784	-0.00869352	-0.0562055	1.78769e-301	0.0100907
PRS_spinc4	icd10-N48-both_sexes			-0.391824	0.0699937	-0.0561238	1.32669e-300	0.0105649
PRS_spinc5	continuous-23122-both_sexes-irnt	Arm predicted mass (right)	irnt	-2.1045	-0.490447	-0.0561042	2.14645e-300	0.0567641
PRS_spinc5	categorical-1980-both_sexes-1980	Worrier / anxious feelings	1980	2.10076	0.489576	0.0560046	2.46272e-299	0.0567645
PRS_spinc1	phecode-695.42-both_sexes			0.24133	-0.0637037	0.0559882	3.67683e-299	0.00652285
PRS_spinc1	icd10-M32-both_sexes			0.241329	-0.0637047	0.0559882	3.67782e-299	0.00652284
PRS_spinc4	prescriptions-fluticasone_salmeterol-both_sexes			-0.39074	0.0698068	-0.0559682	5.99694e-299	0.010565
PRS_spinc4	prescriptions-corticosteroid_long-acting_beta-2_agonist_LABA-both_sexes			-0.39074	0.0698068	-0.0559682	5.99694e-299	0.010565
PRS_spinc5	phecode-446.4-both_sexes			2.0965	0.488577	0.0558913	3.92914e-298	0.0567644
PRS_spinc2	continuous-MAP-both_sexes-auto_irnt			-0.0926404	0.270202	-0.0558757	5.75723e-298	0.00250902
PRS_spinc4	continuous-PP-both_sexes-combined_irnt			-0.388707	0.0694419	-0.0556776	7.19709e-296	0.0105651
PRS_spinc1	prescriptions-oxytetracycline-both_sexes			-0.239984	0.0633421	-0.0556759	7.5018e-296	0.00652299
PRS_spinc4	continuous-DBP-both_sexes-auto_medadj_irnt			0.387574	-0.0692394	0.0555152	3.71837e-294	0.0105652
PRS_spinc1	phecode-580-both_sexes			0.238188	-0.062883	0.0552586	1.85317e-291	0.00652321
PRS_spinc2	categorical-20002-both_sexes-1220	Non-cancer illness code, self-reported	1220	0.0915611	-0.267053	0.0552247	4.19658e-291	0.00250911
PRS_spinc1	categorical-20003-both_sexes-1141167594	Treatment/medication code	1141167594	-0.237808	0.062771	-0.0551712	1.52561e-290	0.00652317
PRS_spinc1	categorical-20002-both_sexes-1371	Non-cancer illness code, self-reported	1371	0.237761	-0.0627612	0.0551603	1.98323e-290	0.00652315
PRS_spinc2	biomarkers-30880-both_sexes-irnt	Urate	irnt	0.0914061	-0.266602	0.0551312	3.99734e-290	0.00250913
PRS_spinc4	continuous-3761-both_sexes-irnt	Age hay fever, rhinitis or eczema diagnosed	irnt	0.384719	-0.0687295	0.0551064	7.27322e-290	0.0105654
PRS_spinc3	continuous-1807-both_sexes-irnt	Father's age at death	irnt	0.367144	0.00851026	0.0550595	2.2446e-289	0.0100914
PRS_spinc2	continuous-30190-both_sexes-irnt	Monocyte percentage	irnt	0.0911931	-0.265981	0.0550027	8.7938e-289	0.00250914
PRS_spinc2	continuous-4120-both_sexes-irnt	Heel broadband ultrasound attenuation (right)	irnt	0.0911517	-0.26586	0.0549778	1.60217e-288	0.00250915
PRS_spinc4	categorical-2443-both_sexes-2443	Diabetes diagnosed by doctor	2443	-0.383324	0.06848	-0.0549064	8.88776e-288	0.0105656
PRS_spinc1	phecode-622.1-females			-0.236176	0.0623372	-0.0547921	1.37736e-286	0.00652334
PRS_spinc1	icd10-N84-both_sexes			-0.236176	0.0623372	-0.0547921	1.37742e-286	0.00652334
PRS_spinc5	continuous-23114-both_sexes-irnt	Leg predicted mass (right)	irnt	-2.05178	-0.478162	-0.0546989	1.27907e-285	0.0567686
PRS_spinc4	prescriptions-amantadine-both_sexes			0.38158	-0.0681502	0.0546525	3.87855e-285	0.0105665
PRS_spinc4	prescriptions-adamantane_Parkinson_s_anti-viral-both_sexes			0.38158	-0.0681502	0.0546525	3.87855e-285	0.0105665
PRS_spinc4	icd10-M17-both_sexes			-0.381112	0.068085	-0.0545897	1.73521e-284	0.0105657
PRS_spinc2	categorical-6160-both_sexes-1	Leisure/social activities	1	-0.090307	0.263396	-0.0544683	3.12793e-283	0.00250922
PRS_spinc1	categorical-20003-both_sexes-1140871050	Treatment/medication code	1140871050	0.234512	-0.0619007	0.0544066	1.35589e-282	0.0065234
PRS_spinc2	continuous-23124-both_sexes-irnt	Arm fat mass (left)	irnt	0.0902002	-0.263085	0.0544039	1.44774e-282	0.00250923
PRS_spinc1	categorical-20002-both_sexes-1222	Non-cancer illness code, self-reported	1222	0.234357	-0.0618628	0.0543707	3.18775e-282	0.00652343
PRS_spinc4	prescriptions-beclomethasone_dipropionate-both_sexes			-0.379041	0.0677154	-0.0542929	2.01793e-281	0.0105659
PRS_spinc2	continuous-MAP-both_sexes-combined_raw			-0.0899512	0.262358	-0.0542537	5.11614e-281	0.00250925
PRS_spinc2	phecode-696-both_sexes			-0.0899347	0.26231	-0.0542437	6.478e-281	0.00250925
PRS_spinc4	phecode-180-females			-0.378657	0.0676432	-0.0542381	7.40999e-281	0.0105659
PRS_spinc3	continuous-1438-both_sexes-irnt	Bread intake	irnt	-0.361664	-0.00838332	-0.0542376	7.50166e-281	0.0100918
PRS_spinc4	categorical-4292-both_sexes-0	PM: initial answer	0	0.378298	-0.0675816	0.0541866	2.50785e-280	0.010566
PRS_spinc3	continuous-30290-both_sexes-irnt	High light scatter reticulocyte percentage	irnt	0.36132	0.00837533	0.054186	2.54105e-280	0.0100919
PRS_spinc4	categorical-4291-both_sexes-4291	Number of attempts	4291	0.377944	-0.0675166	0.054136	8.29951e-280	0.010566
PRS_spinc4	continuous-20016-both_sexes-irnt	Fluid intelligence score	irnt	-0.377208	0.0673875	-0.0540304	1.00682e-278	0.0105661
PRS_spinc5	continuous-eGFR-both_sexes-irnt			2.02629	0.47222	0.0540192	1.31153e-278	0.0567707
PRS_spinc4	categorical-20003-both_sexes-1140909786	Treatment/medication code	1140909786	-0.377051	0.0673434	-0.0540075	1.72707e-278	0.0105662
PRS_spinc5	continuous-87-both_sexes-irnt	Non-cancer illness year/age first occurred	irnt	2.02533	0.471998	0.0539937	2.3918e-278	0.0567708
PRS_spinc5	continuous-1249-both_sexes			-2.02378	-0.471635	-0.0539523	6.36098e-278	0.0567709
PRS_spinc2	continuous-5097-both_sexes-irnt	6mm weak meridian (left)	irnt	-0.0894051	0.260765	-0.0539243	1.23004e-277	0.00250929
PRS_spinc1	categorical-20003-both_sexes-1140880086	Treatment/medication code	1140880086	-0.232327	0.0613244	-0.0538997	2.19453e-277	0.0065236
PRS_spinc3	continuous-2744-both_sexes			0.359326	0.00832911	0.0538869	2.96435e-277	0.010092
PRS_spinc4	phecode-559-both_sexes			0.375632	-0.0671049	0.0538048	2.04468e-276	0.0105662
PRS_spinc2	icd10-G37-both_sexes			0.0891596	-0.260061	0.0537752	4.10375e-276	0.00250936
PRS_spinc2	categorical-20002-both_sexes-1452	Non-cancer illness code, self-reported	1452	-0.0891525	0.260029	-0.053772	4.42738e-276	0.00250931
PRS_spinc2	continuous-4119-both_sexes-irnt	Ankle spacing width (right)	irnt	0.0888634	-0.259186	0.0535976	2.64501e-274	0.00250934
PRS_spinc2	continuous-1160-both_sexes			-0.0887654	0.2589	-0.0535385	1.05522e-273	0.00250934
PRS_spinc2	continuous-23109-both_sexes-irnt	Impedance of arm (right)	irnt	-0.0887423	0.258832	-0.0535245	1.46165e-273	0.00250935
PRS_spinc1	continuous-SBP-both_sexes-auto_medadj_irnt			0.230672	-0.0608898	0.0535157	1.79875e-273	0.00652373
PRS_spinc1	categorical-22167-both_sexes-22167	Recent medication for asthma	22167	-0.230461	0.0608348	-0.0534669	5.6287e-273	0.00652375
PRS_spinc2	continuous-23120-both_sexes-irnt	Arm fat mass (right)	irnt	0.0886437	-0.258545	0.0534651	5.87061e-273	0.00250935
PRS_spinc3	categorical-1448-both_sexes-3	Bread type	3	0.35649	0.00826334	0.0534616	6.36176e-273	0.0100923
PRS_spinc3	continuous-2217-both_sexes-irnt	Age started wearing glasses or contact lenses	irnt	0.356408	0.0082615	0.0534493	8.47812e-273	0.0100923
PRS_spinc5	continuous-404-both_sexes-irnt	Duration to first press of snap-button in each round	irnt	2.00396	0.467016	0.0534239	1.53447e-272	0.0567725
PRS_spinc1	categorical-6153-both_sexes-3	Medication for cholesterol, blood pressure, diabetes, or take exogenous hormones	3	0.230207	-0.0607674	0.0534079	2.23116e-272	0.00652377
PRS_spinc3	categorical-20003-both_sexes-1140874930	Treatment/medication code	1140874930	-0.355921	-0.00824793	-0.0533763	4.65659e-272	0.0100923
PRS_spinc4	categorical-20003-both_sexes-1140869848	Treatment/medication code	1140869848	-0.372542	0.0665541	-0.0533621	6.4825e-272	0.0105664
PRS_spinc3	categorical-1707-both_sexes-1	Handedness (chirality/laterality)	1	-0.355431	-0.00823906	-0.0533028	2.58206e-271	0.0100924
PRS_spinc4	continuous-DBP-both_sexes-combined_medadj_irnt			0.371885	-0.0664366	0.053268	5.80434e-271	0.0105665
PRS_spinc2	continuous-MAP-both_sexes-combined_irnt			-0.0881658	0.257151	-0.0531768	4.84005e-270	0.00250939
PRS_spinc4	phecode-555-both_sexes			0.37105	-0.0662874	0.0531484	9.35515e-270	0.0105666
PRS_spinc2	phecode-740.9-both_sexes			0.0880681	-0.256868	0.0531177	1.91101e-269	0.00250941
PRS_spinc4	phecode-740.9-both_sexes			0.370738	-0.0662343	0.0531035	2.65468e-269	0.0105666
PRS_spinc5	categorical-20004-both_sexes-1501	Operation code	1501	-1.98831	-0.463367	-0.0530067	2.50057e-268	0.0567738
PRS_spinc4	continuous-20009-both_sexes-irnt	Interpolated Age of participant when non-cancer illness first diagnosed	irnt	0.369782	-0.066061	0.0529668	6.29914e-268	0.0105667
PRS_spinc5	categorical-20002-both_sexes-1459	Non-cancer illness code, self-reported	1459	1.98589	0.462809	0.0529422	1.11345e-267	0.0567739
PRS_spinc1	phecode-255.21-both_sexes			0.228185	-0.0602348	0.0529387	1.20807e-267	0.00652395
PRS_spinc1	phecode-255.2-both_sexes			0.228185	-0.0602349	0.0529387	1.20832e-267	0.00652395
PRS_spinc3	continuous-30300-both_sexes-irnt	High light scatter reticulocyte count	irnt	0.352956	0.0081815	0.0529317	1.42061e-267	0.0100926
PRS_spinc2	biomarkers-30730-both_sexes-irnt	Gamma glutamyltransferase	irnt	-0.0877499	0.255938	-0.052926	1.62087e-267	0.00250943
PRS_spinc1	categorical-41246-both_sexes-1430	Treatment speciality of consultant (recoded)	1430	-0.228081	0.0602072	-0.0529145	2.11139e-267	0.00652396
PRS_spinc3	continuous-1190-both_sexes			0.352175	0.00816332	0.0528147	2.1202e-266	0.0100926
PRS_spinc4	icd10-M75-both_sexes			0.36826	-0.0657886	0.0527487	9.69715e-266	0.0105668
PRS_spinc3	continuous-30080-both_sexes-irnt	Platelet count	irnt	0.351642	0.008151	0.0527347	1.34015e-265	0.0100927
PRS_spinc1	phecode-250.13-both_sexes			0.227276	-0.0599936	0.0527279	1.56728e-265	0.00652401
PRS_spinc4	continuous-PP-both_sexes-auto_medadj_irnt			-0.367462	0.0656465	-0.0526345	1.34567e-264	0.0105669
PRS_spinc1	categorical-20533-both_sexes-20533	Trouble falling asleep	20533	0.226781	-0.0598556	0.0526132	2.19169e-264	0.00652401
PRS_spinc5	continuous-904-both_sexes			1.96774	0.458576	0.0524584	7.66783e-263	0.0567754
PRS_spinc1	categorical-6177-both_sexes-3	Medication for cholesterol, blood pressure or diabetes	3	0.226074	-0.0596764	0.0524491	9.48939e-263	0.0065241
PRS_spinc3	categorical-20003-both_sexes-1140881856	Treatment/medication code	1140881856	-0.349601	-0.00810328	-0.0524285	1.51853e-262	0.0100928
PRS_spinc5	phecode-696.42-both_sexes			1.9654	0.45803	0.0523959	3.20585e-262	0.0567756
PRS_spinc4	categorical-3090-both_sexes-3090	Used an inhaler for chest within last hour	3090	-0.365628	0.065326	-0.0523716	5.58635e-262	0.010567
PRS_spinc5	phecode-202.2-both_sexes			-1.96251	-0.457365	-0.0523185	1.88464e-261	0.0567763
PRS_spinc3	continuous-30100-both_sexes-irnt	Mean platelet (thrombocyte) volume	irnt	-0.348791	-0.00808492	-0.0523071	2.44488e-261	0.0100929
PRS_spinc1	prescriptions-salicylic_acid-both_sexes			-0.225269	0.0594656	-0.0522622	6.81873e-261	0.00652417
PRS_spinc5	categorical-20004-both_sexes-1432	Operation code	1432	-1.95754	-0.456199	-0.0521864	3.83587e-260	0.0567762
PRS_spinc3	phecode-204.1-both_sexes			-0.347236	-0.00804954	-0.0520735	5.02461e-259	0.0100931
PRS_spinc3	phecode-550.3-both_sexes			0.347176	0.00804729	0.0520651	6.07889e-259	0.010093
PRS_spinc4	prescriptions-ACE_inhibitor_anti-hypertensive-both_sexes			0.363412	-0.064923	0.0520543	7.77709e-259	0.0105672
PRS_spinc3	icd10-C91-both_sexes			-0.346818	-0.00804219	-0.0520108	2.09115e-258	0.0100931
PRS_spinc5	categorical-1990-both_sexes-1990	Tense / 'highly strung'	1990	1.95013	0.454472	0.0519889	3.4396e-258	0.0567768
PRS_spinc5	continuous-3536-both_sexes-irnt	Age started hormone-replacement therapy (HRT)	irnt	1.94833	0.454052	0.0519409	1.02081e-257	0.0567769
PRS_spinc3	icd10-K41-both_sexes			0.346297	0.00802724	0.0519329	1.22532e-257	0.0100931
PRS_spinc1	categorical-1970-both_sexes-1970	Nervous feelings	1970	-0.223707	0.0590515	-0.0518999	2.58924e-257	0.00652429
PRS_spinc4	phecode-519-both_sexes			-0.361877	0.0646485	-0.0518346	1.13784e-256	0.0105673
PRS_spinc4	categorical-41200-both_sexes-B081	Operative procedures - main OPCS4	B081	-0.360945	0.0644713	-0.0517002	2.37269e-255	0.0105675
PRS_spinc3	continuous-20016-both_sexes-irnt	Fluid intelligence score	irnt	-0.344734	-0.00799091	-0.0516986	2.46058e-255	0.0100932
PRS_spinc4	phecode-240-both_sexes			-0.360852	0.0644607	-0.0516874	3.17308e-255	0.0105674
PRS_spinc4	prescriptions-corticosteroid_aminoglycoside_antibiotic_antibiotic-both_sexes			0.360554	-0.0644117	0.0516451	8.24539e-255	0.0105674
PRS_spinc4	prescriptions-dexamethasone_acetic_acid_neomycin-both_sexes			0.360554	-0.0644117	0.0516451	8.24539e-255	0.0105674
PRS_spinc5	continuous-23113-both_sexes-irnt	Leg fat-free mass (right)	irnt	-1.93666	-0.451332	-0.0516298	1.16412e-254	0.0567779
PRS_spinc1	continuous-SBP-both_sexes-auto_medadj_raw			0.221594	-0.0584935	0.0514098	1.64325e-252	0.00652445
PRS_spinc2	phecode-250.6-both_sexes			-0.0852293	0.248587	-0.0514057	1.80406e-252	0.00250962
PRS_spinc3	continuous-1220-both_sexes			0.342668	0.00794281	0.0513888	2.63417e-252	0.0100934
PRS_spinc4	continuous-30140-both_sexes-irnt	Neutrophill count	irnt	0.358165	-0.0639857	0.0513027	1.81841e-251	0.0105676
PRS_spinc1	categorical-6159-both_sexes-7	Pain type(s) experienced in last month	7	-0.221099	0.0583629	-0.0512947	2.17366e-251	0.00652449
PRS_spinc2	continuous-30180-both_sexes-irnt	Lymphocyte percentage	irnt	-0.0849607	0.247803	-0.0512437	6.81796e-251	0.00250965
PRS_spinc1	continuous-SBP-both_sexes-combined_medadj_irnt			0.220871	-0.0583028	0.051242	7.07766e-251	0.00652451
PRS_spinc4	phecode-335-both_sexes			0.357026	-0.0637823	0.0511397	6.97805e-250	0.0105677
PRS_spinc2	continuous-399-both_sexes-irnt	Number of incorrect matches in round	irnt	-0.0847811	0.247279	-0.0511354	7.68407e-250	0.00250966
PRS_spinc1	phecode-711-both_sexes			0.220297	-0.0581484	0.0511087	1.39411e-249	0.00652456
PRS_spinc2	biomarkers-30780-both_sexes-irnt	LDL direct	irnt	-0.0846341	0.24685	-0.0510467	5.55879e-249	0.00250967
PRS_spinc4	categorical-20003-both_sexes-1140881856	Treatment/medication code	1140881856	-0.356236	0.0636414	-0.0510265	8.71669e-249	0.0105677
PRS_spinc4	phecode-281.12-both_sexes			-0.356056	0.0636147	-0.0509987	1.61907e-248	0.0105681
PRS_spinc1	phecode-202.21-both_sexes			0.218921	-0.0577852	0.0507901	1.67433e-246	0.00652461
PRS_spinc1	icd10-C82-both_sexes			0.218782	-0.0577601	0.0507565	3.52153e-246	0.00652476
PRS_spinc4	icd10-C85-both_sexes			-0.354039	0.0632517	-0.0507113	9.58953e-246	0.010568
PRS_spinc4	phecode-202.24-both_sexes			-0.354032	0.0632535	-0.0507113	9.59787e-246	0.0105678
PRS_spinc2	phecode-716.9-both_sexes			0.0839632	-0.244893	0.050642	4.44829e-245	0.00250972
PRS_spinc5	continuous-30180-both_sexes-irnt	Lymphocyte percentage	irnt	1.89849	0.442437	0.0506121	8.61345e-245	0.0567808
PRS_spinc4	phecode-242.2-both_sexes			-0.353147	0.0630778	-0.050584	1.60576e-244	0.010568
PRS_spinc1	icd10-D64-both_sexes			0.217922	-0.0575246	0.0505576	2.87101e-244	0.00652475
PRS_spinc4	categorical-2030-both_sexes-2030	Guilty feelings	2030	0.352764	-0.0630206	0.0505291	5.39381e-244	0.010568
PRS_spinc4	icd10-K57-both_sexes			-0.35205	0.0628931	-0.0504269	5.13562e-243	0.0105681
PRS_spinc4	categorical-22504-both_sexes-22504	Bring up phlegm/sputum/mucus on most days	22504	0.35175	-0.0628381	0.0503843	1.31225e-242	0.010568
PRS_spinc1	categorical-20003-both_sexes-1140869848	Treatment/medication code	1140869848	-0.21716	0.0573235	-0.0503811	1.40823e-242	0.0065248
PRS_spinc4	categorical-41244-both_sexes-100	Intended management of patient (recoded)	100	-0.35097	0.0626996	-0.0502721	1.54595e-241	0.0105682
PRS_spinc4	continuous-PP-both_sexes-combined_medadj_irnt			-0.350259	0.0625733	-0.0501704	1.43983e-240	0.0105682
PRS_spinc5	biomarkers-30600-both_sexes-irnt	Albumin	irnt	1.88146	0.438468	0.0501582	1.87999e-240	0.0567821
PRS_spinc3	categorical-41200-both_sexes-W381	Operative procedures - main OPCS4	W381	0.334059	0.00773718	0.0500977	7.0635e-240	0.0100941
PRS_spinc2	continuous-23100-both_sexes-irnt	Whole body fat mass	irnt	0.0830324	-0.242179	0.0500806	1.02735e-239	0.0025098
PRS_spinc5	phecode-571.6-both_sexes			1.8785	0.437776	0.0500794	1.05561e-239	0.0567824
PRS_spinc5	continuous-LDLC-both_sexes-medadj_raw			1.87601	0.437198	0.0500129	4.51018e-239	0.0567825
PRS_spinc1	phecode-281-both_sexes			-0.215142	0.0567907	-0.0499128	4.00711e-238	0.00652496
PRS_spinc5	categorical-41200-both_sexes-X921	Operative procedures - main OPCS4	X921	-1.87222	-0.436316	-0.0499119	4.08924e-238	0.0567829
PRS_spinc3	biomarkers-30690-both_sexes-irnt	Cholesterol	irnt	0.332603	0.00770951	0.0498793	8.31516e-238	0.0100941
PRS_spinc5	categorical-20004-both_sexes-1458	Operation code	1458	-1.87089	-0.436005	-0.0498764	8.85704e-238	0.0567829
PRS_spinc2	continuous-22146-both_sexes-irnt	Age hayfever or allergic rhinitis diagnosed by doctor	irnt	-0.0826581	0.241087	-0.0498549	1.41668e-237	0.00250982
PRS_spinc2	continuous-87-both_sexes-irnt	Non-cancer illness year/age first occurred	irnt	-0.0826509	0.241066	-0.0498506	1.55624e-237	0.00250982
PRS_spinc1	categorical-20003-both_sexes-1141179992	Treatment/medication code	1141179992	-0.214753	0.0566878	-0.0498225	2.86536e-237	0.00652498
PRS_spinc2	continuous-4123-both_sexes-irnt	Heel quantitative ultrasound index (QUI), direct entry (right)	irnt	0.0825512	-0.240775	0.0497904	5.7648e-237	0.00250983
PRS_spinc5	biomarkers-30700-both_sexes-irnt	Creatinine	irnt	-1.86763	-0.435247	-0.0497896	5.86116e-237	0.0567832
PRS_spinc2	continuous-4125-both_sexes-irnt	Heel bone mineral density (BMD) T-score, automated (right)	irnt	0.0825466	-0.240761	0.0497876	6.11933e-237	0.00250983
PRS_spinc3	continuous-30210-both_sexes-irnt	Eosinophill percentage	irnt	0.331774	0.00769066	0.0497551	1.24259e-236	0.0100942
PRS_spinc4	categorical-6159-both_sexes-7	Pain type(s) experienced in last month	7	-0.347315	0.0620472	-0.0497487	1.42806e-236	0.0105684
PRS_spinc5	prescriptions-gentamicin_hydrocortisone-both_sexes			1.86477	0.434585	0.0497139	3.03498e-236	0.0567827
PRS_spinc5	prescriptions-aminoglycoside_antibiotic_corticosteroid_antibiotic-both_sexes			1.86477	0.434585	0.0497139	3.03498e-236	0.0567827
PRS_spinc4	categorical-6148-both_sexes-100	Eye problems/disorders	100	0.347053	-0.0620137	0.0497117	3.18417e-236	0.0105683
PRS_spinc5	continuous-23098-both_sexes-irnt	Weight	irnt	-1.86147	-0.433811	-0.0496254	2.07186e-235	0.0567837
PRS_spinc4	icd10-G63-both_sexes			0.346251	-0.0618592	0.0495962	3.90336e-235	0.0105685
PRS_spinc3	phecode-250.23-both_sexes			-0.330471	-0.00765226	-0.0495603	8.49851e-235	0.0100942
PRS_spinc1	icd10-E10-both_sexes			0.213621	-0.0563892	0.0495598	8.57268e-235	0.00652507
PRS_spinc2	biomarkers-30620-both_sexes-irnt	Alanine aminotransferase	irnt	-0.0821049	0.239473	-0.0495212	1.97855e-234	0.00250986
PRS_spinc3	phecode-726-both_sexes			0.329853	0.0076486	0.049467	6.38057e-234	0.0100943
PRS_spinc3	continuous-3761-both_sexes-irnt	Age hay fever, rhinitis or eczema diagnosed	irnt	0.329404	0.00763551	0.0493997	2.73231e-233	0.0100944
PRS_spinc4	phecode-714.1-both_sexes			-0.344769	0.0615924	-0.049384	3.83528e-233	0.0105686
PRS_spinc4	categorical-1538-both_sexes-1	Major dietary changes in the last 5 years	1	-0.34468	0.0615767	-0.0493713	5.04117e-233	0.0105686
PRS_spinc4	prescriptions-lymecycline-both_sexes			0.344067	-0.0614629	0.0492833	3.35783e-232	0.0105687
PRS_spinc4	categorical-20003-both_sexes-1141167594	Treatment/medication code	1141167594	-0.343466	0.0613568	-0.0491971	2.14068e-231	0.0105687
PRS_spinc5	categorical-20116-both_sexes-0	Smoking status	0	-1.84099	-0.429036	-0.0490792	2.68884e-230	0.0567852
PRS_spinc2	continuous-4124-both_sexes-irnt	Heel bone mineral density (BMD) (right)	irnt	0.0813578	-0.237294	0.0490706	3.23433e-230	0.00250992
PRS_spinc2	categorical-20002-both_sexes-1660	Non-cancer illness code, self-reported	1660	-0.0813328	0.237223	-0.0490551	4.51099e-230	0.00250995
PRS_spinc2	continuous-4100-both_sexes-irnt	Ankle spacing width (left)	irnt	0.0813214	-0.237188	0.0490486	5.17878e-230	0.00250992
PRS_spinc3	continuous-DBP-both_sexes-combined_medadj_raw			0.326991	0.00757955	0.0490377	6.53914e-230	0.0100946
PRS_spinc4	categorical-20002-both_sexes-1331	Non-cancer illness code, self-reported	1331	-0.342336	0.0611573	-0.0490354	6.86921e-230	0.0105688
PRS_spinc4	categorical-41246-both_sexes-1430	Treatment speciality of consultant (recoded)	1430	-0.342161	0.0611275	-0.0490102	1.1781e-229	0.0105688
PRS_spinc2	phecode-530.2-both_sexes			-0.081164	0.236746	-0.048952	4.09634e-229	0.00251002
PRS_spinc1	continuous-SBP-both_sexes-combined_medadj_raw			0.210947	-0.055683	0.0489395	5.34553e-229	0.00652526
PRS_spinc5	categorical-20003-both_sexes-1140922174	Treatment/medication code	1140922174	-1.83481	-0.427591	-0.0489145	9.12292e-229	0.0567857
PRS_spinc1	categorical-1538-both_sexes-1	Major dietary changes in the last 5 years	1	0.210649	-0.0556046	0.0488705	2.33598e-228	0.00652529
PRS_spinc1	categorical-20004-both_sexes-1496	Operation code	1496	-0.210506	0.0555684	-0.0488369	4.78178e-228	0.00652536
PRS_spinc5	continuous-23126-both_sexes-irnt	Arm predicted mass (left)	irnt	-1.82884	-0.426205	-0.0487553	2.72191e-227	0.0567861
PRS_spinc3	continuous-92-both_sexes-irnt	Operation year/age first occurred	irnt	-0.325078	-0.00753791	-0.0487519	2.92729e-227	0.0100945
PRS_spinc3	phecode-446.4-both_sexes			0.325073	0.00753017	0.0487506	3.01153e-227	0.0100946
PRS_spinc2	categorical-20425-both_sexes-20425	Ever worried more than most people would in similar situation	20425	-0.0808112	0.235696	-0.0487405	3.72982e-227	0.00250998
PRS_spinc5	continuous-30100-both_sexes-irnt	Mean platelet (thrombocyte) volume	irnt	-1.82092	-0.424361	-0.0485444	2.4084e-225	0.0567867
PRS_spinc2	categorical-1647-both_sexes-1	Country of birth (UK/elsewhere)	1	-0.0804703	0.234706	-0.0485353	2.91676e-225	0.00250998
PRS_spinc1	phecode-281.1-both_sexes			-0.209099	0.0551989	-0.0485106	4.92358e-225	0.00652543
PRS_spinc1	categorical-41200-both_sexes-X921	Operative procedures - main OPCS4	X921	-0.208838	0.0551265	-0.0484503	1.76603e-224	0.00652543
PRS_spinc4	categorical-20004-both_sexes-1503	Operation code	1503	-0.337417	0.0602787	-0.0483308	2.20479e-223	0.0105692
PRS_spinc1	categorical-22502-both_sexes-22502	Cough on most days	22502	-0.208099	0.0549306	-0.0482788	6.61447e-223	0.00652548
PRS_spinc2	categorical-20003-both_sexes-1140864184	Treatment/medication code	1140864184	-0.0799659	0.233235	-0.0482311	1.80602e-222	0.00251002
PRS_spinc5	continuous-MAP-both_sexes-combined_medadj_raw			1.80838	0.421438	0.04821	2.81843e-222	0.0567876
PRS_spinc1	phecode-716.2-both_sexes			-0.207744	0.0548377	-0.0481964	3.75212e-222	0.0065255
PRS_spinc5	continuous-21002-both_sexes-irnt	Weight	irnt	-1.80618	-0.420925	-0.0481513	9.67978e-222	0.0567878
PRS_spinc4	phecode-530-both_sexes			0.336145	-0.0600519	0.0481487	1.0229e-221	0.0105692
PRS_spinc2	continuous-30530-both_sexes-irnt	Sodium in urine	irnt	-0.0798186	0.232805	-0.0481422	1.17202e-221	0.00251003
PRS_spinc5	categorical-41200-both_sexes-J132	Operative procedures - main OPCS4	J132	1.80397	0.420406	0.0480924	3.33921e-221	0.0567879
PRS_spinc2	phecode-495-both_sexes			0.0796714	-0.232375	0.0480535	7.5671e-221	0.00251004
PRS_spinc2	categorical-6153-both_sexes-100	Medication for cholesterol, blood pressure, diabetes, or take exogenous hormones	100	0.0796574	-0.232335	0.0480451	9.02595e-221	0.00251004
PRS_spinc5	continuous-30090-both_sexes-irnt	Platelet crit	irnt	1.80177	0.419898	0.0480338	1.1422e-220	0.0567881
PRS_spinc5	continuous-LDLC-both_sexes-medadj_irnt			1.80151	0.419836	0.0480267	1.3259e-220	0.0567881
PRS_spinc3	phecode-180.3-females			-0.320086	-0.00741773	-0.0480022	2.21709e-220	0.0100951
PRS_spinc3	categorical-41200-both_sexes-H259	Operative procedures - main OPCS4	H259	0.319872	0.00742365	0.0479708	4.28082e-220	0.010095
PRS_spinc2	categorical-20002-both_sexes-1065	Non-cancer illness code, self-reported	1065	-0.0795278	0.231957	-0.0479669	4.64976e-220	0.00251005
PRS_spinc1	icd10-C21-both_sexes			-0.206489	0.0545068	-0.0479054	1.68401e-219	0.00652559
PRS_spinc2	categorical-20111-both_sexes-8	Illnesses of siblings	8	-0.0794008	0.231586	-0.0478903	2.3112e-219	0.00251006
PRS_spinc4	phecode-250-both_sexes			-0.334178	0.0597	-0.0478668	3.77159e-219	0.0105694
PRS_spinc3	prescriptions-anti-metabolite-both_sexes			-0.319047	-0.00739551	-0.0478464	5.77957e-219	0.0100951
PRS_spinc3	prescriptions-methotrexate-both_sexes			-0.319009	-0.00739432	-0.0478408	6.5012e-219	0.0100951
PRS_spinc4	categorical-41200-both_sexes-N303	Operative procedures - main OPCS4	N303	-0.333723	0.0596204	-0.0478018	1.46902e-218	0.0105694
PRS_spinc1	categorical-20004-both_sexes-1579	Operation code	1579	0.206015	-0.0543675	0.0477964	1.64141e-218	0.00652548
PRS_spinc5	icd10-K50-both_sexes			1.7925	0.417737	0.0477866	2.01753e-218	0.0567888
PRS_spinc3	categorical-41200-both_sexes-T212	Operative procedures - main OPCS4	T212	0.31859	0.00738348	0.0477779	2.41486e-218	0.0100952
PRS_spinc2	continuous-4101-both_sexes-irnt	Heel broadband ultrasound attenuation (left)	irnt	0.0790706	-0.230623	0.0476911	1.47677e-217	0.00251009
PRS_spinc5	continuous-4526-both_sexes			1.78699	0.416458	0.0476406	4.22517e-217	0.0567882
PRS_spinc1	categorical-20003-both_sexes-1140864184	Treatment/medication code	1140864184	-0.205129	0.0541479	-0.0475897	1.2173e-216	0.00652569
PRS_spinc1	categorical-6146-both_sexes-2	Attendance/disability/mobility allowance	2	-0.204931	0.0540978	-0.0475441	3.14156e-216	0.00652569
PRS_spinc1	categorical-41200-both_sexes-L671	Operative procedures - main OPCS4	L671	-0.204826	0.0540712	-0.0475196	5.21834e-216	0.00652569
PRS_spinc3	continuous-DBP-both_sexes-auto_medadj_raw			0.316798	0.00734342	0.0475093	6.46803e-216	0.0100953
PRS_spinc3	categorical-1970-both_sexes-1970	Nervous feelings	1970	0.316334	0.00733249	0.0474396	2.74457e-215	0.0100953
PRS_spinc1	phecode-275.1-both_sexes			-0.204266	0.0539197	-0.0473895	7.73456e-215	0.00652576
PRS_spinc2	biomarkers-30680-both_sexes-irnt	Calcium	irnt	-0.078496	0.228947	-0.0473445	1.96251e-214	0.00251013
PRS_spinc5	continuous-MAP-both_sexes-auto_medadj_irnt			1.7735	0.413309	0.0472801	7.43154e-214	0.0567901
PRS_spinc4	prescriptions-anti-metabolite-both_sexes			-0.329596	0.0588817	-0.0472106	3.11777e-213	0.0105697
PRS_spinc4	prescriptions-methotrexate-both_sexes			-0.32958	0.0588792	-0.0472083	3.26405e-213	0.0105697
PRS_spinc4	phecode-275-both_sexes			0.328588	-0.0587016	0.0470662	6.09333e-212	0.0105698
PRS_spinc3	continuous-DBP-both_sexes-auto_medadj_irnt			0.31337	0.00726387	0.046995	2.62563e-211	0.0100956
PRS_spinc5	categorical-6146-both_sexes-2	Attendance/disability/mobility allowance	2	-1.76069	-0.41032	-0.0469386	8.35405e-211	0.0567909
PRS_spinc4	icd10-G56-both_sexes			-0.327592	0.0585238	-0.0469236	1.13707e-210	0.0105699
PRS_spinc3	continuous-1249-both_sexes			-0.312553	-0.00724489	-0.0468725	3.23494e-210	0.0100956
PRS_spinc5	categorical-20004-both_sexes-1512	Operation code	1512	1.7557	0.409162	0.0468055	1.27568e-209	0.0567915
PRS_spinc4	icd10-E83-both_sexes			0.326412	-0.0583129	0.0467545	3.61236e-209	0.0105699
PRS_spinc1	categorical-20546-both_sexes-3	Substances taken for depression	3	-0.201371	0.0531499	-0.0467183	7.55501e-209	0.00652592
PRS_spinc1	categorical-20002-both_sexes-1458	Non-cancer illness code, self-reported	1458	-0.201269	0.0530909	-0.0466994	1.11162e-208	0.00652525
PRS_spinc4	continuous-904-both_sexes			0.325982	-0.0582362	0.046693	1.26707e-208	0.01057
PRS_spinc1	categorical-20003-both_sexes-1140883066	Treatment/medication code	1140883066	0.201165	-0.0531012	0.0466701	2.01963e-208	0.00652598
PRS_spinc4	phecode-204.12-both_sexes			-0.325239	0.0581026	-0.0465865	1.10848e-207	0.01057
PRS_spinc5	continuous-1687-both_sexes			-1.74617	-0.406939	-0.0465515	2.26081e-207	0.056792
PRS_spinc4	categorical-20533-both_sexes-20533	Trouble falling asleep	20533	0.324954	-0.0580452	0.046546	2.52881e-207	0.01057
PRS_spinc1	phecode-250.1-both_sexes			0.200611	-0.0529549	0.0465416	2.76167e-207	0.00652602
PRS_spinc5	continuous-3062-both_sexes-irnt	Forced vital capacity (FVC)	irnt	1.7422	0.406013	0.0464455	1.94259e-206	0.0567923
PRS_spinc5	continuous-738-both_sexes			-1.74147	-0.405844	-0.0464261	2.87864e-206	0.0567924
PRS_spinc4	phecode-714-both_sexes			-0.323996	0.0578813	-0.0464085	4.11888e-206	0.0105701
PRS_spinc5	icd10-C44-both_sexes			1.74062	0.405646	0.0464035	4.55895e-206	0.0567925
PRS_spinc5	phecode-555.1-both_sexes			1.73914	0.405301	0.0463641	1.01194e-205	0.0567926
PRS_spinc5	categorical-41200-both_sexes-M703	Operative procedures - main OPCS4	M703	1.73615	0.404604	0.0462843	5.08827e-205	0.0567928
PRS_spinc3	continuous-2080-both_sexes			0.307739	0.00713337	0.0461507	7.54039e-204	0.010096
PRS_spinc1	continuous-SBP-both_sexes-combined_irnt			0.198659	-0.0524395	0.0460887	2.63011e-203	0.00652615
PRS_spinc2	icd10-J45-both_sexes			0.0763694	-0.222745	0.0460619	4.50601e-203	0.00251028
PRS_spinc4	categorical-2365-both_sexes-2365	Ever had prostate specific antigen (PSA) test	2365	0.321168	-0.0573764	0.0460034	1.46166e-202	0.0105703
PRS_spinc3	continuous-DBP-both_sexes-combined_medadj_irnt			0.306755	0.0071106	0.046003	1.47158e-202	0.010096
PRS_spinc1	phecode-280-both_sexes			0.198104	-0.0522994	0.0459599	3.49786e-202	0.00652621
PRS_spinc1	phecode-280.1-both_sexes			0.198104	-0.0522994	0.0459599	3.49786e-202	0.00652621
PRS_spinc4	continuous-30150-both_sexes-irnt	Eosinophill count	irnt	0.320407	-0.0572403	0.0458944	1.30119e-201	0.0105704
PRS_spinc2	categorical-20004-both_sexes-1493	Operation code	1493	0.0760589	-0.221833	0.0458755	1.89871e-201	0.00251025
PRS_spinc3	continuous-30010-both_sexes-irnt	Red blood cell (erythrocyte) count	irnt	0.304821	0.00706568	0.045713	4.89962e-200	0.0100962
PRS_spinc3	continuous-1279-both_sexes			-0.304576	-0.00705967	-0.0456762	1.02025e-199	0.0100962
PRS_spinc2	continuous-104460-both_sexes			0.075687	-0.220752	0.0456499	1.72576e-199	0.00251035
PRS_spinc4	prescriptions-anti-inflammatory-both_sexes			-0.318658	0.0569278	-0.0456439	1.94369e-199	0.0105705
PRS_spinc4	prescriptions-sulfasalazine-both_sexes			-0.318658	0.0569278	-0.0456439	1.94369e-199	0.0105705
PRS_spinc1	continuous-PP-both_sexes-auto_medadj_raw			0.196735	-0.0519318	0.0456423	2.0063e-199	0.00652629
PRS_spinc5	continuous-20127-both_sexes-irnt	Neuroticism score	irnt	1.71201	0.398978	0.0456407	2.07301e-199	0.0567945
PRS_spinc5	categorical-41249-both_sexes-1003	Methods of admission to hospital (recoded)	1003	1.70947	0.398386	0.0455731	7.96014e-199	0.0567946
PRS_spinc4	phecode-371.3-both_sexes			0.317635	-0.0567442	0.0454971	3.61348e-198	0.0105706
PRS_spinc5	continuous-MAP-both_sexes-auto_medadj_raw			1.70567	0.397501	0.0454717	5.97375e-198	0.0567949
PRS_spinc5	continuous-30510-both_sexes-irnt	Creatinine (enzymatic) in urine	irnt	1.70457	0.397246	0.0454426	1.06567e-197	0.056795
PRS_spinc2	continuous-30200-both_sexes-irnt	Neutrophill percentage	irnt	0.0753342	-0.219725	0.0454375	1.17842e-197	0.00251035
PRS_spinc4	icd10-I83-both_sexes			0.316362	-0.0565174	0.045315	1.33513e-196	0.0105707
PRS_spinc3	phecode-604-males			-0.302154	-0.0070056	-0.0453129	1.39139e-196	0.0100964
PRS_spinc1	prescriptions-insulin_aspart-both_sexes			0.195148	-0.0515127	0.0452741	2.99682e-196	0.0065264
PRS_spinc1	prescriptions-short-acting_insulin_analog_diabetes-both_sexes			0.195148	-0.0515127	0.0452741	2.99682e-196	0.0065264
PRS_spinc4	icd10-D51-both_sexes			-0.315745	0.0563964	-0.0452275	7.53212e-196	0.0105705
PRS_spinc1	continuous-MAP-both_sexes-auto_medadj_raw			0.194712	-0.0513979	0.0451731	2.20491e-195	0.00652643
PRS_spinc5	categorical-41200-both_sexes-C605	Operative procedures - main OPCS4	C605	-1.69271	-0.394483	-0.0451262	5.55148e-195	0.0567958
PRS_spinc5	continuous-20153-both_sexes-irnt	Forced expiratory volume in 1-second (FEV1), predicted	irnt	-1.69269	-0.394477	-0.0451258	5.60075e-195	0.0567958
PRS_spinc2	categorical-1150-both_sexes-1	Usual side of head for mobile phone use	1	-0.0747789	0.218106	-0.0451026	8.8429e-195	0.00251039
PRS_spinc5	phecode-496.3-both_sexes			1.69	0.393849	0.0450536	2.31846e-194	0.0567964
PRS_spinc2	continuous-24016-both_sexes-irnt	Nitrogen dioxide air pollution	2005	-0.0746884	0.217837	-0.0450489	2.54345e-194	0.00251034
PRS_spinc3	phecode-835-both_sexes			0.300357	0.00696251	0.0450433	2.84005e-194	0.0100965
PRS_spinc4	categorical-4292-both_sexes-3	PM: initial answer	3	-0.313725	0.0560443	-0.0449373	2.27918e-193	0.0105708
PRS_spinc5	categorical-2010-both_sexes-2010	Suffer from 'nerves'	2010	1.68516	0.392721	0.044925	2.90281e-193	0.0567963
PRS_spinc4	categorical-20003-both_sexes-1141179992	Treatment/medication code	1141179992	0.313039	-0.0559239	0.0448389	1.56785e-192	0.0105709
PRS_spinc3	categorical-20116-both_sexes-0	Smoking status	0	-0.298923	-0.00692896	-0.0448285	1.92396e-192	0.0100966
PRS_spinc2	categorical-1150-both_sexes-2	Usual side of head for mobile phone use	2	0.074292	-0.216686	0.0448088	2.82765e-192	0.00251043
PRS_spinc1	categorical-20002-both_sexes-1453	Non-cancer illness code, self-reported	1453	-0.193136	0.0509818	-0.0448075	2.90145e-192	0.00652653
PRS_spinc3	icd10-G56-both_sexes			-0.298667	-0.00692303	-0.0447901	4.07655e-192	0.0100966
PRS_spinc2	continuous-1130-both_sexes			0.0742318	-0.216511	0.0447727	5.73005e-192	0.00251042
PRS_spinc2	continuous-23104-both_sexes-irnt	Body mass index (BMI)	irnt	0.0742303	-0.216505	0.0447717	5.84535e-192	0.00251043
PRS_spinc5	categorical-6146-both_sexes-100	Attendance/disability/mobility allowance	100	1.67141	0.389517	0.0445584	3.74263e-190	0.0567972
PRS_spinc4	phecode-516.1-both_sexes			0.31	-0.0553786	0.0444034	7.59845e-189	0.0105712
PRS_spinc4	phecode-477-both_sexes			0.310001	-0.0553729	0.0444034	7.60124e-189	0.0105712
PRS_spinc4	phecode-516-both_sexes			0.309997	-0.0553866	0.0444034	7.60292e-189	0.0105711
PRS_spinc4	icd10-L43-both_sexes			-0.309998	0.0553771	-0.0444034	7.60343e-189	0.0105711
PRS_spinc4	icd10-R04-both_sexes			0.309997	-0.0553858	0.0444034	7.60503e-189	0.0105711
PRS_spinc4	icd10-M13-both_sexes			0.309863	-0.0553545	0.044384	1.10711e-188	0.0105711
PRS_spinc2	continuous-5132-both_sexes-irnt	3mm strong meridian (right)	irnt	-0.0735173	0.214426	-0.0443416	2.51604e-188	0.00251048
PRS_spinc5	continuous-3581-both_sexes-irnt	Age at menopause (last menstrual period)	irnt	1.65878	0.386573	0.0442216	2.56186e-187	0.0567981
PRS_spinc5	categorical-41253-both_sexes-70	Inpatient record format	70	1.65812	0.386417	0.044204	3.59991e-187	0.0567982
PRS_spinc5	continuous-2178-both_sexes			-1.65598	-0.385922	-0.0441472	1.0766e-186	0.0567982
PRS_spinc4	continuous-20008-both_sexes-irnt	Interpolated Year when non-cancer illness first diagnosed	irnt	0.308023	-0.0550278	0.0441205	1.80202e-186	0.0105712
PRS_spinc1	continuous-MAP-both_sexes-combined_medadj_irnt			0.189927	-0.0501346	0.0440629	5.46085e-186	0.00652675
PRS_spinc2	phecode-681-both_sexes			0.0730533	-0.213073	0.0440618	5.57977e-186	0.00251051
PRS_spinc5	continuous-MAP-both_sexes-combined_medadj_irnt			1.65012	0.384556	0.0439909	2.1798e-185	0.0567987
PRS_spinc4	biomarkers-30750-both_sexes-irnt	Glycated haemoglobin (HbA1c)	irnt	-0.306988	0.0548428	-0.0439723	3.11638e-185	0.0105713
PRS_spinc4	categorical-41200-both_sexes-L671	Operative procedures - main OPCS4	L671	-0.306794	0.0548121	-0.0439447	5.28678e-185	0.0105713
PRS_spinc5	continuous-MAP-both_sexes-auto_raw			1.64834	0.384139	0.0439433	5.43635e-185	0.0567988
PRS_spinc1	categorical-20002-both_sexes-1225	Non-cancer illness code, self-reported	1225	0.189273	-0.0499621	0.0439112	1.00543e-184	0.00652679
PRS_spinc4	categorical-20002-both_sexes-1610	Non-cancer illness code, self-reported	1610	-0.306433	0.0547375	-0.0438926	1.43575e-184	0.0105713
PRS_spinc3	categorical-20004-both_sexes-1501	Operation code	1501	-0.292563	-0.00677949	-0.0438747	2.0253e-184	0.010097
PRS_spinc1	continuous-MAP-both_sexes-combined_medadj_raw			0.189115	-0.0499203	0.0438744	2.03485e-184	0.00652681
PRS_spinc3	continuous-5201-both_sexes-irnt	logMAR, final (right)	irnt	-0.292335	-0.00677256	-0.0438403	3.91429e-184	0.0100971
PRS_spinc3	prescriptions-citalopram-both_sexes			0.292299	0.00677679	0.0438361	4.23661e-184	0.0100968
PRS_spinc2	continuous-20075-both_sexes-irnt	Home location at assessment - north co-ordinate (rounded)	irnt	0.0726376	-0.211861	0.043811	6.85307e-184	0.00251054
PRS_spinc3	continuous-30260-both_sexes-irnt	Mean reticulocyte volume	irnt	-0.291576	-0.0067587	-0.0437268	3.42876e-183	0.0100971
PRS_spinc1	phecode-446.5-both_sexes			-0.188393	0.0497297	-0.0437069	5.009e-183	0.00652686
PRS_spinc4	continuous-30200-both_sexes-irnt	Neutrophill percentage	irnt	-0.305094	0.0545049	-0.043701	5.60219e-183	0.0105714
PRS_spinc4	phecode-454.1-both_sexes			0.304988	-0.0544855	0.0436858	7.49385e-183	0.0105714
PRS_spinc1	continuous-MAP-both_sexes-auto_medadj_irnt			0.187904	-0.0496008	0.0435935	4.34748e-182	0.00652689
PRS_spinc1	phecode-716-both_sexes			-0.187793	0.0495714	-0.0435678	7.09541e-182	0.00652689
PRS_spinc4	categorical-20002-both_sexes-1381	Non-cancer illness code, self-reported	1381	-0.304163	0.0543374	-0.0435676	7.11773e-182	0.0105715
PRS_spinc5	phecode-172.2-both_sexes			1.63424	0.380855	0.0435675	7.13109e-182	0.0567997
PRS_spinc5	categorical-41246-both_sexes-1620	Treatment speciality of consultant (recoded)	1620	1.63108	0.380119	0.0434834	3.52967e-181	0.0567998
PRS_spinc4	phecode-362-both_sexes			-0.303405	0.0542023	-0.043459	5.60333e-181	0.0105715
PRS_spinc3	categorical-41200-both_sexes-M703	Operative procedures - main OPCS4	M703	0.289558	0.00671191	0.0434241	1.08659e-180	0.0100972
PRS_spinc1	icd10-K60-both_sexes			0.187137	-0.0493969	0.0434159	1.26977e-180	0.00652691
PRS_spinc1	continuous-4119-both_sexes-irnt	Ankle spacing width (right)	irnt	-0.187055	0.0493765	-0.0433966	1.83203e-180	0.00652694
PRS_spinc1	continuous-2744-both_sexes			-0.186786	0.0493056	-0.0433342	5.96214e-180	0.00652696
PRS_spinc5	continuous-MAP-both_sexes-auto_irnt			1.62308	0.378253	0.04327	2.0102e-179	0.0568005
PRS_spinc2	prescriptions-albuterol-both_sexes			0.0716928	-0.209104	0.0432412	3.46125e-179	0.0025106
PRS_spinc2	prescriptions-beta2-agonist_bronchodilator_asthma-both_sexes			0.0716928	-0.209104	0.0432412	3.46125e-179	0.0025106
PRS_spinc4	icd10-C21-both_sexes			-0.301877	0.0539301	-0.0432402	3.5253e-179	0.0105716
PRS_spinc3	phecode-371.1-both_sexes			-0.28829	-0.00668064	-0.0432341	3.95756e-179	0.0100972
PRS_spinc1	categorical-41200-both_sexes-X892	Operative procedures - main OPCS4	X892	-0.186168	0.049144	-0.0431911	8.902e-179	0.00652697
PRS_spinc4	phecode-697-both_sexes			-0.301393	0.0538434	-0.0431708	1.30562e-178	0.0105717
PRS_spinc4	categorical-20002-both_sexes-1220	Non-cancer illness code, self-reported	1220	-0.30116	0.053802	-0.0431375	2.44651e-178	0.0105717
PRS_spinc3	categorical-20004-both_sexes-1503	Operation code	1503	0.287463	0.00666308	0.04311	4.10957e-178	0.0100973
PRS_spinc5	continuous-49-both_sexes-irnt	Hip circumference	irnt	-1.61317	-0.375943	-0.0430057	2.91758e-177	0.0568011
PRS_spinc4	phecode-585.3-both_sexes			-0.300198	0.05363	-0.0429996	3.27132e-177	0.0105718
PRS_spinc3	categorical-41200-both_sexes-M611	Operative procedures - main OPCS4	M611	0.286682	0.00664508	0.0429929	3.71001e-177	0.0100974
PRS_spinc4	continuous-30080-both_sexes-irnt	Platelet count	irnt	0.300125	-0.0536169	0.0429893	3.969e-177	0.0105717
PRS_spinc4	phecode-716-both_sexes			-0.300088	0.0536103	-0.042984	4.38873e-177	0.0105717
PRS_spinc4	biomarkers-30870-both_sexes-irnt	Triglycerides	irnt	0.299989	-0.0535927	0.0429698	5.7246e-177	0.0105717
PRS_spinc4	icd10-D86-both_sexes			-0.299948	0.0535853	-0.042964	6.38583e-177	0.0105717
PRS_spinc3	categorical-6138-both_sexes-6	Qualifications	6	0.286445	0.00663978	0.0429572	7.24822e-177	0.0100974
PRS_spinc4	continuous-87-both_sexes-irnt	Non-cancer illness year/age first occurred	irnt	0.29978	-0.0535553	0.0429399	1.00298e-176	0.0105718
PRS_spinc3	phecode-496-both_sexes			-0.286094	-0.00662899	-0.0429048	1.93712e-176	0.0100974
PRS_spinc2	categorical-2040-both_sexes-2040	Risk taking	2040	-0.0710791	0.207315	-0.0428711	3.64195e-176	0.00251064
PRS_spinc1	categorical-6150-both_sexes-4	Vascular/heart problems diagnosed by doctor	4	0.184703	-0.0487558	0.042851	5.30059e-176	0.0065271
PRS_spinc1	categorical-41245-both_sexes-1240	Main speciality of consultant (recoded)	1240	-0.184645	0.0487448	-0.0428377	6.79704e-176	0.00652708
PRS_spinc3	continuous-1687-both_sexes			-0.285107	-0.00660864	-0.0427566	3.095e-175	0.0100975
PRS_spinc2	prescriptions-conjugated_estrogen-both_sexes			0.0708145	-0.206526	0.0427108	7.26939e-175	0.00251069
PRS_spinc1	prescriptions-citalopram-both_sexes			-0.183838	0.0485287	-0.0426512	2.20989e-174	0.00652701
PRS_spinc4	phecode-454-both_sexes			0.297651	-0.0531749	0.0426349	2.9939e-174	0.0105719
PRS_spinc2	categorical-20002-both_sexes-1530	Non-cancer illness code, self-reported	1530	-0.0704986	0.205622	-0.042521	2.48813e-173	0.00251067
PRS_spinc4	biomarkers-30690-both_sexes-irnt	Cholesterol	irnt	0.296854	-0.0530326	0.0425206	2.50316e-173	0.010572
PRS_spinc3	phecode-550.5-both_sexes			0.282697	0.00654896	0.0423952	2.56315e-172	0.0100976
PRS_spinc2	icd10-K50-both_sexes			-0.0702396	0.204866	-0.0423647	4.50678e-172	0.00251069
PRS_spinc4	phecode-202.2-both_sexes			-0.295666	0.0528112	-0.0423502	5.89058e-172	0.0105721
PRS_spinc4	prescriptions-calcipotriol-both_sexes			0.295596	-0.0528078	0.0423406	7.03743e-172	0.010572
PRS_spinc4	prescriptions-vitamin_D_derivative-both_sexes			0.295593	-0.0528072	0.0423401	7.09283e-172	0.010572
PRS_spinc2	continuous-30040-both_sexes-irnt	Mean corpuscular volume	irnt	0.0700794	-0.204399	0.0422681	2.6854e-171	0.0025107
PRS_spinc2	categorical-41245-both_sexes-1500	Main speciality of consultant (recoded)	1500	0.0700687	-0.204382	0.0422624	2.97881e-171	0.00251065
PRS_spinc3	continuous-22501-both_sexes-irnt	Year ended full time education	irnt	0.281346	0.00652153	0.0421925	1.08193e-170	0.0100977
PRS_spinc5	continuous-2070-both_sexes			1.5781	0.367772	0.0420709	1.01253e-169	0.0568034
PRS_spinc1	continuous-4100-both_sexes-irnt	Ankle spacing width (left)	irnt	-0.18129	0.0478548	-0.0420591	1.25839e-169	0.00652731
PRS_spinc3	icd10-M20-both_sexes			0.280282	0.00649601	0.042033	2.03035e-169	0.0100978
PRS_spinc5	categorical-6149-both_sexes-1	Mouth/teeth dental problems	1	1.57655	0.367409	0.0420294	2.16932e-169	0.0568035
PRS_spinc1	phecode-695-both_sexes			0.181144	-0.0478176	0.0420253	2.34092e-169	0.00652733
PRS_spinc2	continuous-1498-both_sexes			0.0696389	-0.203114	0.0420023	3.56581e-169	0.00251073
PRS_spinc2	continuous-22704-both_sexes-irnt	Home location - north co-ordinate (rounded)	irnt	0.0696309	-0.203091	0.0419976	3.88917e-169	0.00251073
PRS_spinc3	biomarkers-30600-both_sexes-irnt	Albumin	irnt	0.279879	0.00648753	0.0419726	6.14935e-169	0.0100978
PRS_spinc1	continuous-3143-both_sexes-irnt	Ankle spacing width	irnt	-0.180599	0.0476725	-0.0418989	2.37219e-168	0.00652736
PRS_spinc1	phecode-519.8-both_sexes			-0.180495	0.0476454	-0.0418749	3.68176e-168	0.00652735
PRS_spinc3	phecode-735-both_sexes			0.278426	0.00645155	0.0417532	3.3925e-167	0.0100983
PRS_spinc3	phecode-366-both_sexes			-0.278403	-0.00645333	-0.0417512	3.51735e-167	0.0100979
PRS_spinc1	categorical-2188-both_sexes-2188	Long-standing illness, disability or infirmity	2188	0.179909	-0.0474901	0.0417388	4.41329e-167	0.0065274
PRS_spinc2	phecode-185-males			-0.0691873	0.201797	-0.04173	5.17634e-167	0.00251076
PRS_spinc4	categorical-6148-both_sexes-1	Eye problems/disorders	1	-0.290969	0.051981	-0.0416778	1.34024e-166	0.0105723
PRS_spinc1	categorical-20003-both_sexes-1140870422	Treatment/medication code	1140870422	-0.179327	0.0473368	-0.0416038	5.14699e-166	0.00652744
PRS_spinc5	continuous-MAP-both_sexes-combined_irnt			1.55738	0.362944	0.0415186	2.41392e-165	0.0568047
PRS_spinc1	continuous-4080-both_sexes-irnt	Systolic blood pressure, automated reading	irnt	0.178754	-0.0471854	0.0414708	5.74351e-165	0.00652747
PRS_spinc2	continuous-1309-both_sexes			0.0687527	-0.200529	0.0414679	6.05361e-165	0.00251079
PRS_spinc2	phecode-555.1-both_sexes			-0.0687236	0.200444	-0.0414503	8.31489e-165	0.00251079
PRS_spinc1	phecode-716.9-both_sexes			-0.178205	0.0470404	-0.0413435	5.73947e-164	0.00652751
PRS_spinc1	phecode-709-both_sexes			0.178068	-0.0470046	0.0413116	1.01938e-163	0.00652752
PRS_spinc4	icd10-C82-both_sexes			0.28793	-0.0514469	0.0412419	3.57973e-163	0.0105727
PRS_spinc4	icd10-D48-both_sexes			-0.287807	0.0514338	-0.0412258	4.78977e-163	0.0105723
PRS_spinc2	prescriptions-folic_acid-both_sexes			0.0683162	-0.199256	0.0412047	7.00096e-163	0.00251081
PRS_spinc2	prescriptions-folic_acid_supplement_Food_Supplement-both_sexes			0.0683162	-0.199256	0.0412047	7.00096e-163	0.00251081
PRS_spinc4	phecode-202.21-both_sexes			0.287571	-0.051371	0.0411914	8.88516e-163	0.0105724
PRS_spinc5	biomarkers-30840-both_sexes-irnt	Total bilirubin	irnt	1.5451	0.36008	0.0411911	8.94311e-163	0.0568054
PRS_spinc2	continuous-1349-both_sexes			-0.0682165	0.198965	-0.0411445	2.06511e-162	0.00251082
PRS_spinc4	icd10-Z93-both_sexes			0.286936	-0.0512639	0.0411	4.58815e-162	0.0105726
PRS_spinc2	categorical-6150-both_sexes-100	Vascular/heart problems diagnosed by doctor	100	0.0681183	-0.198679	0.0410853	5.97847e-162	0.00251082
PRS_spinc1	categorical-670-both_sexes-1	Type of accommodation lived in	1	0.177058	-0.0467322	0.0410772	6.9167e-162	0.00652759
PRS_spinc1	categorical-670-both_sexes-2	Type of accommodation lived in	2	-0.177055	0.0467287	-0.0410772	6.91673e-162	0.00652749
PRS_spinc4	phecode-446.5-both_sexes			-0.286626	0.0512052	-0.0410556	1.01784e-161	0.0105726
PRS_spinc4	categorical-41200-both_sexes-H201	Operative procedures - main OPCS4	H201	-0.286265	0.0511406	-0.0410039	2.56875e-161	0.0105726
PRS_spinc1	phecode-740.1-both_sexes			0.176668	-0.0466346	0.0409867	3.49434e-161	0.00652761
PRS_spinc3	categorical-20160-both_sexes-20160	Ever smoked	20160	0.273145	0.00633145	0.0409627	5.37419e-161	0.0100982
PRS_spinc3	phecode-250.24-both_sexes			-0.272326	-0.00630734	-0.0408397	4.82901e-160	0.0100983
PRS_spinc2	categorical-20111-both_sexes-9	Illnesses of siblings	9	0.0677088	-0.197484	0.0408383	4.95274e-160	0.00251085
PRS_spinc2	biomarkers-30840-both_sexes-irnt	Total bilirubin	irnt	-0.0676837	0.197411	-0.0408231	6.49288e-160	0.00251085
PRS_spinc5	phecode-366-both_sexes			-1.5289	-0.356306	-0.0407593	2.02473e-159	0.0568065
PRS_spinc2	categorical-6150-both_sexes-1	Vascular/heart problems diagnosed by doctor	1	-0.0675634	0.19706	-0.0407505	2.36614e-159	0.00251086
PRS_spinc2	continuous-1478-both_sexes			-0.0675464	0.197011	-0.0407402	2.84496e-159	0.00251087
PRS_spinc2	categorical-20003-both_sexes-1141176832	Treatment/medication code	1141176832	0.0674693	-0.196786	0.0406938	6.48102e-159	0.00251087
PRS_spinc2	prescriptions-salmeterol-both_sexes			-0.0674157	0.19663	-0.0406614	1.15297e-158	0.00251087
PRS_spinc2	prescriptions-beta2-agonist_beta_blocker_asthma-both_sexes			-0.0674157	0.19663	-0.0406614	1.15297e-158	0.00251087
PRS_spinc2	continuous-2375-both_sexes			0.0673786	-0.196521	0.0406391	1.71301e-158	0.00251087
PRS_spinc1	categorical-41200-both_sexes-X362	Operative procedures - main OPCS4	X362	-0.175157	0.0462358	-0.0406362	1.80273e-158	0.0065277
PRS_spinc2	phecode-244-both_sexes			0.0673609	-0.19647	0.0406284	2.07083e-158	0.00251087
PRS_spinc5	categorical-6179-both_sexes-3	Mineral and other dietary supplements	3	-1.52289	-0.354915	-0.0405985	3.51853e-158	0.0568074
PRS_spinc4	phecode-443-both_sexes			-0.283414	0.0506328	-0.0405958	3.69306e-158	0.0105727
PRS_spinc1	categorical-2473-both_sexes-2473	Other serious medical condition/disability diagnosed by doctor	2473	0.174977	-0.0461884	0.0405945	3.7753e-158	0.00652771
PRS_spinc4	categorical-41245-both_sexes-1350	Main speciality of consultant (recoded)	1350	-0.283255	0.0506032	-0.0405729	5.54231e-158	0.0105728
PRS_spinc5	categorical-1448-both_sexes-3	Bread type	3	1.52107	0.354482	0.0405506	8.22349e-158	0.0568069
PRS_spinc4	phecode-281-both_sexes			-0.282962	0.0505507	-0.0405308	1.16738e-157	0.0105728
PRS_spinc1	continuous-PP-both_sexes-combined_medadj_raw			0.174702	-0.0461156	0.0405306	1.17087e-157	0.00652773
PRS_spinc3	continuous-23111-both_sexes-irnt	Leg fat percentage (right)	irnt	-0.270178	-0.00626275	-0.0405178	1.47054e-157	0.0100984
PRS_spinc2	continuous-1249-both_sexes			0.0671237	-0.195778	0.0404854	2.60693e-157	0.00251089
PRS_spinc3	categorical-1508-both_sexes-1	Coffee type	1	0.269573	0.00625202	0.0404271	7.30378e-157	0.0100985
PRS_spinc4	phecode-250.6-both_sexes			0.282184	-0.0504105	0.0404195	8.34915e-157	0.0105729
PRS_spinc1	phecode-401-both_sexes			0.173998	-0.0459301	0.0403675	2.08982e-156	0.00652777
PRS_spinc5	icd10-C83-both_sexes			-1.51129	-0.35221	-0.0402901	8.16168e-156	0.0568073
PRS_spinc1	continuous-SBP-both_sexes-combined_raw			0.173621	-0.0458306	0.0402801	9.73587e-156	0.00652779
PRS_spinc5	continuous-MAP-both_sexes-combined_raw			1.51039	0.351993	0.0402659	1.24933e-155	0.0568076
PRS_spinc4	categorical-20002-both_sexes-1074	Non-cancer illness code, self-reported	1074	0.280935	-0.0501886	0.0402405	1.95062e-155	0.0105729
PRS_spinc2	continuous-4105-both_sexes-irnt	Heel bone mineral density (BMD) (left)	irnt	0.0666871	-0.194504	0.040222	2.69974e-155	0.00251091
PRS_spinc1	categorical-20004-both_sexes-1503	Operation code	1503	-0.173203	0.0457199	-0.040183	5.35274e-155	0.00652782
PRS_spinc5	phecode-711-both_sexes			1.50575	0.350913	0.0401421	1.09807e-154	0.0568079
PRS_spinc4	phecode-250.23-both_sexes			-0.28014	0.0500546	-0.040127	1.42871e-154	0.0105729
PRS_spinc4	categorical-41200-both_sexes-C751	Operative procedures - main OPCS4	C751	-0.279788	0.0499837	-0.0400762	3.48017e-154	0.010573
PRS_spinc4	phecode-830-both_sexes			0.279747	-0.0499763	0.0400703	3.85873e-154	0.010573
PRS_spinc2	continuous-4104-both_sexes-irnt	Heel quantitative ultrasound index (QUI), direct entry (left)	irnt	0.0664314	-0.193759	0.0400678	4.03009e-154	0.00251093
PRS_spinc2	continuous-4106-both_sexes-irnt	Heel bone mineral density (BMD) T-score, automated (left)	irnt	0.0664242	-0.193738	0.0400635	4.34714e-154	0.00251093
PRS_spinc5	categorical-20003-both_sexes-1140888552	Treatment/medication code	1140888552	1.50268	0.350198	0.0400604	4.59053e-154	0.056808
PRS_spinc1	icd10-M65-both_sexes			0.172629	-0.0455672	0.0400502	5.48427e-154	0.00652779
PRS_spinc4	icd10-Z90-both_sexes			-0.279602	0.0499544	-0.0400499	5.51672e-154	0.0105729
PRS_spinc5	continuous-30210-both_sexes-irnt	Eosinophill percentage	irnt	1.50157	0.349936	0.0400306	7.72065e-154	0.0568081
PRS_spinc4	phecode-716.9-both_sexes			-0.279415	0.049917	-0.0400228	8.85749e-154	0.010573
PRS_spinc3	categorical-41200-both_sexes-W822	Operative procedures - main OPCS4	W822	0.26686	0.00619631	0.0400193	9.41686e-154	0.0100988
PRS_spinc5	prescriptions-bisphosphanate_osteoporosis-both_sexes			-1.50062	-0.349715	-0.0400053	1.20088e-153	0.0568082
PRS_spinc2	phecode-716-both_sexes			0.0661463	-0.192927	0.0398959	8.10559e-153	0.00251095
PRS_spinc4	phecode-184.2-females			-0.278032	0.0496794	-0.0398246	2.80001e-152	0.0105732
PRS_spinc4	prescriptions-hydroxocobalamin-both_sexes			-0.277869	0.0496408	-0.0398014	4.19544e-152	0.0105731
PRS_spinc4	prescriptions-vitamin_B12-both_sexes			-0.277869	0.0496408	-0.0398014	4.19544e-152	0.0105731
PRS_spinc3	continuous-eGFRcreacys-both_sexes-irnt			0.265251	0.00614846	0.0397789	6.20185e-152	0.0100987
PRS_spinc5	categorical-22504-both_sexes-22504	Bring up phlegm/sputum/mucus on most days	22504	1.49121	0.347524	0.0397548	9.42482e-152	0.0568084
PRS_spinc3	continuous-23099-both_sexes-irnt	Body fat percentage	irnt	-0.264924	-0.0061409	-0.0397298	1.45418e-151	0.0100987
PRS_spinc4	categorical-20003-both_sexes-1140879802	Treatment/medication code	1140879802	0.277282	-0.0495359	0.0397173	1.80586e-151	0.0105732
PRS_spinc4	categorical-22167-both_sexes-22167	Recent medication for asthma	22167	-0.277116	0.0495066	-0.0396934	2.73126e-151	0.0105732
PRS_spinc1	continuous-136-both_sexes			-0.170766	0.0450767	-0.0396176	1.01586e-150	0.00652797
PRS_spinc1	phecode-727.1-both_sexes			0.170632	-0.0450604	0.0395859	1.75725e-150	0.00652807
PRS_spinc4	categorical-41245-both_sexes-1240	Main speciality of consultant (recoded)	1240	-0.27631	0.0493665	-0.0395781	2.01088e-150	0.0105732
PRS_spinc3	phecode-715.2-both_sexes			-0.263804	-0.0061149	-0.0395618	2.66393e-150	0.0100988
PRS_spinc1	categorical-20003-both_sexes-1140870390	Treatment/medication code	1140870390	0.170394	-0.0449833	0.039531	4.53729e-150	0.00652805
PRS_spinc3	categorical-41200-both_sexes-T202	Operative procedures - main OPCS4	T202	0.263576	0.00610967	0.0395277	4.79764e-150	0.0100988
PRS_spinc3	categorical-20004-both_sexes-1561	Operation code	1561	0.263545	0.00610875	0.039523	5.20755e-150	0.0100988
PRS_spinc3	phecode-714-both_sexes			-0.263177	-0.00610048	-0.0394678	1.34899e-149	0.0100988
PRS_spinc3	categorical-6138-both_sexes-1	Qualifications	1	0.263166	0.00610002	0.0394662	1.38677e-149	0.0100988
PRS_spinc4	prescriptions-carbocisteine-both_sexes			0.275488	-0.049233	0.0394596	1.55273e-149	0.0105735
PRS_spinc4	prescriptions-muculytic-both_sexes			0.275488	-0.049233	0.0394596	1.55273e-149	0.0105735
PRS_spinc2	continuous-24017-both_sexes-irnt	Nitrogen dioxide air pollution	2006	-0.0654128	0.190786	-0.0394535	1.72649e-149	0.00251099
PRS_spinc5	categorical-2227-both_sexes-2227	Other eye problems	2227	-1.47978	-0.34486	-0.0394501	1.83074e-149	0.0568091
PRS_spinc1	categorical-6145-both_sexes-2	Illness, injury, bereavement, stress in last 2 years	2	-0.169886	0.0448384	-0.0394134	3.44255e-149	0.00652804
PRS_spinc4	phecode-281.1-both_sexes			-0.275003	0.0491323	-0.0393907	5.08793e-149	0.0105733
PRS_spinc4	categorical-6150-both_sexes-2	Vascular/heart problems diagnosed by doctor	2	0.274934	-0.0491164	0.0393809	6.01744e-149	0.0105733
PRS_spinc5	icd10-G56-both_sexes			-1.47672	-0.344145	-0.0393682	7.48552e-149	0.0568096
PRS_spinc4	icd10-M06-both_sexes			-0.274687	0.0490724	-0.0393455	1.10566e-148	0.0105733
PRS_spinc1	categorical-41200-both_sexes-X298	Operative procedures - main OPCS4	X298	-0.169126	0.044645	-0.039237	7.11313e-148	0.00652808
PRS_spinc1	phecode-401.1-both_sexes			0.169094	-0.0446354	0.0392297	8.06783e-148	0.00652807
PRS_spinc3	categorical-6154-both_sexes-2	Medication for pain relief, constipation, heartburn	2	-0.261368	-0.00605861	-0.0391966	1.42056e-147	0.010099
PRS_spinc4	icd10-K40-both_sexes			0.273551	-0.0488695	0.0391829	1.7966e-147	0.0105734
PRS_spinc5	categorical-6138-both_sexes-6	Qualifications	6	1.4667	0.341809	0.039101	7.28293e-147	0.0568102
PRS_spinc3	categorical-2020-both_sexes-2020	Loneliness, isolation	2020	-0.260337	-0.00603456	-0.0390419	1.99509e-146	0.010099
PRS_spinc1	continuous-PP-both_sexes-auto_medadj_irnt			0.168281	-0.0444208	0.039041	2.02475e-146	0.00652811
PRS_spinc5	categorical-1210-both_sexes-1210	Snoring	1210	-1.46275	-0.340889	-0.0389957	4.38069e-146	0.0568104
PRS_spinc4	categorical-20002-both_sexes-1276	Non-cancer illness code, self-reported	1276	-0.271853	0.0485645	-0.0389395	1.1408e-145	0.0105735
PRS_spinc3	categorical-6155-both_sexes-100	Vitamin and mineral supplements	100	-0.258832	-0.00599967	-0.0388162	9.25103e-145	0.0100991
PRS_spinc4	categorical-20002-both_sexes-1224	Non-cancer illness code, self-reported	1224	-0.270941	0.0483983	-0.038809	1.04429e-144	0.0105735
PRS_spinc5	categorical-20111-both_sexes-100	Illnesses of siblings	100	1.45504	0.339093	0.0387902	1.4371e-144	0.0568109
PRS_spinc1	categorical-1940-both_sexes-1940	Irritability	1940	-0.167077	0.0441031	-0.0387618	2.32298e-144	0.00652819
PRS_spinc3	phecode-202.21-both_sexes			-0.258242	-0.00598289	-0.0387281	4.11294e-144	0.0100991
PRS_spinc4	categorical-6152-both_sexes-9	Blood clot, DVT, bronchitis, emphysema, asthma, rhinitis, eczema, allergy diagnosed by doctor	9	-0.270304	0.0482894	-0.0387178	4.89084e-144	0.0105736
PRS_spinc3	categorical-6152-both_sexes-100	Blood clot, DVT, bronchitis, emphysema, asthma, rhinitis, eczema, allergy diagnosed by doctor	100	0.258002	0.0059805	0.0386917	7.60094e-144	0.0100992
PRS_spinc2	continuous-1220-both_sexes			-0.0640943	0.186942	-0.0386582	1.33805e-143	0.00251107
PRS_spinc3	phecode-184.2-females			-0.257659	-0.00596309	-0.0386402	1.81521e-143	0.0100992
PRS_spinc4	continuous-2149-both_sexes			0.269762	-0.0481926	0.0386401	1.81799e-143	0.0105736
PRS_spinc1	categorical-6150-both_sexes-100	Vascular/heart problems diagnosed by doctor	100	-0.166461	0.0439403	-0.0386188	2.60196e-143	0.00652822
PRS_spinc1	phecode-446-both_sexes			-0.166368	0.0439169	-0.0385973	3.73723e-143	0.00652822
PRS_spinc3	icd10-C82-both_sexes			-0.257374	-0.00597453	-0.038597	3.75721e-143	0.0100993
PRS_spinc1	categorical-20126-both_sexes-0	Bipolar and major depression status	0	0.166364	-0.0439138	0.0385964	3.7945e-143	0.00652822
PRS_spinc4	phecode-519.8-both_sexes			-0.26941	0.0481301	-0.0385898	4.24121e-143	0.0105736
PRS_spinc3	continuous-2237-both_sexes			-0.257117	-0.00595996	-0.038559	7.1216e-143	0.0100992
PRS_spinc3	continuous-20498-both_sexes			-0.256819	-0.00595309	-0.0385144	1.50928e-142	0.0100992
PRS_spinc2	continuous-5099-both_sexes-irnt	3mm weak meridian (right)	irnt	-0.0637934	0.186064	-0.0384767	2.84349e-142	0.00251109
PRS_spinc4	categorical-41249-both_sexes-2001	Methods of admission to hospital (recoded)	2001	-0.268527	0.0479711	-0.0384633	3.56227e-142	0.0105737
PRS_spinc3	categorical-20004-both_sexes-1458	Operation code	1458	-0.256263	-0.00594013	-0.0384309	6.13515e-142	0.0100993
PRS_spinc5	categorical-20002-both_sexes-1242	Non-cancer illness code, self-reported	1242	1.43888	0.335329	0.0383594	2.03441e-141	0.0568118
PRS_spinc2	icd10-M17-both_sexes			0.0635965	-0.18549	0.0383579	2.08499e-141	0.0025111
PRS_spinc4	categorical-20002-both_sexes-1075	Non-cancer illness code, self-reported	1075	0.267754	-0.047834	0.0383524	2.28691e-141	0.0105737
PRS_spinc5	prescriptions-terbinafine-both_sexes			-1.43596	-0.334645	-0.0382814	7.50161e-141	0.056812
PRS_spinc4	categorical-20003-both_sexes-1140909702	Treatment/medication code	1140909702	-0.267245	0.0477426	-0.0382796	7.73867e-141	0.0105738
PRS_spinc4	icd10-L40-both_sexes			0.26723	-0.0477401	0.0382774	8.02545e-141	0.0105738
PRS_spinc3	phecode-496.21-both_sexes			-0.255029	-0.00591149	-0.0382459	1.35886e-140	0.0100993
PRS_spinc5	icd10-L03-both_sexes			1.433	0.333946	0.0382023	2.81249e-140	0.0568127
PRS_spinc2	categorical-20003-both_sexes-1140862382	Treatment/medication code	1140862382	-0.0632703	0.184537	-0.0381612	5.57911e-140	0.00251112
PRS_spinc4	categorical-20002-both_sexes-1453	Non-cancer illness code, self-reported	1453	0.266186	-0.0475537	0.0381278	9.72098e-140	0.0105738
PRS_spinc4	categorical-41200-both_sexes-B084	Operative procedures - main OPCS4	B084	-0.266146	0.0475239	-0.0381227	1.05992e-139	0.0105737
PRS_spinc2	prescriptions-hydrocortisone-both_sexes			0.0632055	-0.18435	0.0381223	1.06646e-139	0.00251111
PRS_spinc5	continuous-30040-both_sexes-irnt	Mean corpuscular volume	irnt	1.42975	0.333199	0.038116	1.18392e-139	0.0568124
PRS_spinc1	continuous-PP-both_sexes-combined_raw			0.164248	-0.0433562	0.0381054	1.41276e-139	0.00652835
PRS_spinc5	biomarkers-30630-both_sexes-irnt	Apolipoprotein A	irnt	1.4275	0.332676	0.0380561	3.20493e-139	0.0568125
PRS_spinc4	phecode-550.1-both_sexes			0.265587	-0.0474466	0.0380421	4.04879e-139	0.0105739
PRS_spinc5	categorical-20002-both_sexes-1387	Non-cancer illness code, self-reported	1387	-1.42468	-0.332017	-0.0379808	1.11861e-138	0.0568127
PRS_spinc1	continuous-2976-both_sexes-irnt	Age diabetes diagnosed	irnt	-0.16369	0.0432089	-0.0379759	1.21352e-138	0.00652838
PRS_spinc5	categorical-6148-both_sexes-6	Eye problems/disorders	6	-1.42235	-0.331473	-0.0379186	3.13808e-138	0.0568128
PRS_spinc2	phecode-835-both_sexes			0.0628502	-0.183313	0.0379076	3.76273e-138	0.00251116
PRS_spinc1	icd10-M31-both_sexes			-0.163312	0.0431129	-0.0378882	5.18753e-138	0.00652841
PRS_spinc2	continuous-5135-both_sexes-irnt	3mm strong meridian (left)	irnt	-0.0627381	0.182987	-0.0378402	1.1462e-137	0.00251115
PRS_spinc1	continuous-MAP-both_sexes-combined_irnt			0.163019	-0.043032	0.0378204	1.59053e-137	0.00652842
PRS_spinc3	continuous-SBP-both_sexes-combined_irnt			-0.252172	-0.0058453	-0.0378175	1.66857e-137	0.0100995
PRS_spinc5	categorical-41200-both_sexes-H259	Operative procedures - main OPCS4	H259	1.41798	0.330464	0.0378025	2.13599e-137	0.0568124
PRS_spinc5	categorical-6153-both_sexes-2	Medication for cholesterol, blood pressure, diabetes, or take exogenous hormones	2	1.41785	0.330425	0.0377986	2.27865e-137	0.0568131
PRS_spinc5	categorical-20003-both_sexes-1140909936	Treatment/medication code	1140909936	1.41601	0.330001	0.0377498	5.09632e-137	0.0568132
PRS_spinc1	icd10-E83-both_sexes			-0.162663	0.0429377	-0.0377376	6.23202e-137	0.00652844
PRS_spinc4	categorical-6159-both_sexes-3	Pain type(s) experienced in last month	3	0.263418	-0.0470593	0.0377314	6.90757e-137	0.010574
PRS_spinc1	prescriptions-calcipotriol-both_sexes			-0.162573	0.042914	-0.0377168	8.7876e-137	0.00652845
PRS_spinc1	prescriptions-vitamin_D_derivative-both_sexes			-0.162564	0.0429119	-0.0377148	9.07129e-137	0.00652845
PRS_spinc2	categorical-20004-both_sexes-1490	Operation code	1490	-0.0624651	0.182189	-0.0376757	1.72783e-136	0.00251116
PRS_spinc1	categorical-1647-both_sexes-6	Country of birth (UK/elsewhere)	6	-0.162353	0.0428562	-0.0376659	2.02789e-136	0.00652844
PRS_spinc4	categorical-41200-both_sexes-E081	Operative procedures - main OPCS4	E081	-0.262538	0.0469019	-0.0376053	5.48994e-136	0.010574
PRS_spinc4	phecode-716.2-both_sexes			-0.262272	0.0468545	-0.0375673	1.02427e-135	0.010574
PRS_spinc3	categorical-20003-both_sexes-1140884600	Treatment/medication code	1140884600	-0.250489	-0.00580634	-0.037565	1.06353e-135	0.0100996
PRS_spinc4	continuous-20416-both_sexes			-0.262135	0.0468316	-0.0375481	1.405e-135	0.010574
PRS_spinc2	phecode-366-both_sexes			0.0622533	-0.181572	0.0375478	1.41074e-135	0.00251118
PRS_spinc3	phecode-604.1-males			-0.250333	-0.00580143	-0.0375418	1.55613e-135	0.0100996
PRS_spinc3	categorical-41200-both_sexes-L851	Operative procedures - main OPCS4	L851	0.250228	0.00580036	0.0375258	2.02271e-135	0.0100996
PRS_spinc4	phecode-371.1-both_sexes			0.261501	-0.0467148	0.037457	6.24343e-135	0.010574
PRS_spinc3	continuous-23115-both_sexes-irnt	Leg fat percentage (left)	irnt	-0.249768	-0.00578959	-0.0374569	6.25544e-135	0.0100996
PRS_spinc2	categorical-21000-both_sexes-1001	Ethnic background	1001	-0.0620597	0.181008	-0.037431	9.54517e-135	0.00251119
PRS_spinc1	categorical-20002-both_sexes-1387	Non-cancer illness code, self-reported	1387	0.161267	-0.0425694	0.0374137	1.2657e-134	0.00652852
PRS_spinc4	categorical-6160-both_sexes-4	Leisure/social activities	4	-0.260994	0.0466266	-0.0373842	2.0513e-134	0.0105741
PRS_spinc5	categorical-20003-both_sexes-1141188594	Treatment/medication code	1141188594	-1.40162	-0.326642	-0.037366	2.75998e-134	0.056814
PRS_spinc5	categorical-20003-both_sexes-1141166294	Treatment/medication code	1141166294	-1.40161	-0.326648	-0.0373658	2.76644e-134	0.0568141
PRS_spinc1	phecode-250-both_sexes			0.161026	-0.0425059	0.0373578	3.15427e-134	0.00652854
PRS_spinc1	categorical-2443-both_sexes-2443	Diabetes diagnosed by doctor	2443	0.160912	-0.0424759	0.0373315	4.83925e-134	0.00652854
PRS_spinc2	categorical-41200-both_sexes-C751	Operative procedures - main OPCS4	C751	0.0618878	-0.180506	0.0373273	5.18189e-134	0.0025112
PRS_spinc3	phecode-496.1-both_sexes			-0.248681	-0.00576504	-0.0372936	8.97313e-134	0.0100997
PRS_spinc3	continuous-5116-both_sexes-irnt	3mm cylindrical power (right)	irnt	-0.248607	-0.00576268	-0.0372828	1.07124e-133	0.0100997
PRS_spinc4	continuous-2217-both_sexes-irnt	Age started wearing glasses or contact lenses	irnt	0.260085	-0.0464637	0.037254	1.71146e-133	0.0105742
PRS_spinc1	categorical-20004-both_sexes-1490	Operation code	1490	0.160534	-0.0423774	0.0372439	2.01644e-133	0.00652855
PRS_spinc1	prescriptions-adamantane_Parkinson_s_anti-viral-both_sexes			-0.160398	0.0423583	-0.0372094	3.53444e-133	0.00652907
PRS_spinc1	prescriptions-amantadine-both_sexes			-0.160398	0.0423583	-0.0372094	3.53444e-133	0.00652907
PRS_spinc3	continuous-20153-both_sexes-irnt	Forced expiratory volume in 1-second (FEV1), predicted	irnt	-0.248108	-0.00575117	-0.037208	3.61251e-133	0.0100997
PRS_spinc3	categorical-2724-both_sexes-2724	Had menopause	2724	-0.247679	-0.00574113	-0.0371436	1.028e-132	0.0100997
PRS_spinc4	categorical-1707-both_sexes-1	Handedness (chirality/laterality)	1	0.259032	-0.0462759	0.0371032	1.97967e-132	0.0105742
PRS_spinc2	phecode-244.4-both_sexes			0.0614054	-0.179099	0.0370364	5.8342e-132	0.00251122
PRS_spinc1	categorical-20004-both_sexes-1128	Operation code	1128	-0.159627	0.0421371	-0.0370333	6.13079e-132	0.00652861
PRS_spinc1	phecode-275-both_sexes			-0.15927	0.0420421	-0.0369504	2.33846e-131	0.00652863
PRS_spinc3	continuous-4080-both_sexes-irnt	Systolic blood pressure, automated reading	irnt	-0.246344	-0.00571033	-0.0369434	2.61754e-131	0.0100998
PRS_spinc4	continuous-2824-both_sexes-irnt	Age at hysterectomy	irnt	0.257891	-0.046071	0.0369397	2.78049e-131	0.0105743
PRS_spinc1	continuous-PP-both_sexes-combined_medadj_irnt			0.159016	-0.041975	0.0368915	6.0448e-131	0.00652865
PRS_spinc2	categorical-20002-both_sexes-1458	Non-cancer illness code, self-reported	1458	0.0611548	-0.178406	0.0368893	6.26081e-131	0.00251096
PRS_spinc5	icd10-M13-both_sexes			1.38356	0.322437	0.0368847	6.74829e-131	0.0568151
PRS_spinc3	icd10-J43-both_sexes			-0.245726	-0.00569781	-0.0368508	1.16407e-130	0.0100998
PRS_spinc1	categorical-20446-both_sexes-20446	Ever had prolonged feelings of sadness or depression	20446	-0.158677	0.0418902	-0.0368127	2.14754e-130	0.0065287
PRS_spinc4	phecode-696.4-both_sexes			0.256796	-0.0458761	0.0367828	3.47097e-130	0.0105744
PRS_spinc3	categorical-680-both_sexes-3	Own or rent accommodation lived in	3	0.245098	0.00568226	0.0367566	5.29246e-130	0.0100999
PRS_spinc1	continuous-MAP-both_sexes-combined_raw			0.158378	-0.0418067	0.0367435	6.52902e-130	0.00652868
PRS_spinc3	icd10-J44-both_sexes			-0.244985	-0.00567874	-0.0367397	6.94237e-130	0.0100999
PRS_spinc5	categorical-2724-both_sexes-2724	Had menopause	2724	-1.37769	-0.321066	-0.036728	8.36803e-130	0.0568153
PRS_spinc1	icd10-M06-both_sexes			-0.158214	0.0417635	-0.0367055	1.20086e-129	0.00652869
PRS_spinc4	phecode-740-both_sexes			0.255998	-0.0457335	0.0366686	2.16952e-129	0.0105744
PRS_spinc3	icd10-M05-both_sexes			-0.244375	-0.00566651	-0.036648	3.01552e-129	0.0101
PRS_spinc3	continuous-3143-both_sexes-irnt	Ankle spacing width	irnt	-0.243757	-0.00565025	-0.0365555	1.32296e-128	0.0101
PRS_spinc3	continuous-1080-both_sexes			0.24368	0.00564844	0.036544	1.58876e-128	0.0101
PRS_spinc4	prescriptions-beclometasone-both_sexes			-0.254926	0.0455422	-0.036515	2.52157e-128	0.0105745
PRS_spinc2	continuous-5085-both_sexes-irnt	Spherical power (left)	irnt	-0.0604678	0.176365	-0.0364709	5.09562e-128	0.00251128
PRS_spinc5	categorical-41200-both_sexes-T202	Operative procedures - main OPCS4	T202	1.36775	0.31875	0.0364632	5.76078e-128	0.0568159
PRS_spinc1	biomarkers-30750-both_sexes-irnt	Glycated haemoglobin (HbA1c)	irnt	0.157148	-0.0414821	0.0364582	6.2303e-128	0.00652875
PRS_spinc4	categorical-1990-both_sexes-1990	Tense / 'highly strung'	1990	0.254475	-0.0454614	0.0364504	7.05716e-128	0.0105745
PRS_spinc3	phecode-819-both_sexes			-0.242943	-0.00561194	-0.0364337	9.20674e-128	0.0100999
PRS_spinc2	continuous-21001-both_sexes-irnt	Body mass index (BMI)	irnt	0.0604034	-0.176177	0.036432	9.45453e-128	0.00251128
PRS_spinc2	categorical-20003-both_sexes-1141157126	Treatment/medication code	1141157126	0.0603834	-0.176121	0.0364203	1.13911e-127	0.00251126
PRS_spinc4	icd10-H20-both_sexes			0.254113	-0.0453944	0.0363986	1.6097e-127	0.0105745
PRS_spinc3	phecode-740.9-both_sexes			0.242665	0.00562239	0.0363915	1.79971e-127	0.0101001
PRS_spinc3	continuous-20416-both_sexes			0.242022	0.00561158	0.0362957	8.23966e-127	0.0101
PRS_spinc5	continuous-5106-both_sexes-irnt	6mm strong meridian angle (right)	irnt	-1.36037	-0.317002	-0.036264	1.3607e-126	0.0568201
PRS_spinc1	categorical-20003-both_sexes-1141188594	Treatment/medication code	1141188594	-0.156038	0.0411896	-0.0362006	3.71274e-126	0.00652882
PRS_spinc1	categorical-20003-both_sexes-1141166294	Treatment/medication code	1141166294	-0.156038	0.0411834	-0.0362006	3.7135e-126	0.00652883
PRS_spinc1	categorical-20002-both_sexes-1065	Non-cancer illness code, self-reported	1065	0.156015	-0.0411826	0.0361953	4.03472e-126	0.00652881
PRS_spinc4	continuous-1528-both_sexes			0.252366	-0.0450848	0.0361484	8.46036e-126	0.0105746
PRS_spinc2	categorical-20160-both_sexes-20160	Ever smoked	20160	-0.0598963	0.174698	-0.0361262	1.20172e-125	0.00251131
PRS_spinc5	continuous-4119-both_sexes-irnt	Ankle spacing width (right)	irnt	-1.35462	-0.315689	-0.036113	1.47937e-125	0.0568166
PRS_spinc1	continuous-MAP-both_sexes-auto_raw			0.155498	-0.0410465	0.0360754	2.67391e-125	0.00652884
PRS_spinc3	categorical-1920-both_sexes-1920	Mood swings	1920	-0.24011	-0.00556582	-0.0360086	7.65877e-125	0.0101002
PRS_spinc3	phecode-496.2-both_sexes			-0.239961	-0.00556223	-0.0359861	1.08944e-124	0.0101002
PRS_spinc5	continuous-399-both_sexes-irnt	Number of incorrect matches in round	irnt	1.3478	0.314101	0.0359312	2.57976e-124	0.056817
PRS_spinc3	categorical-20002-both_sexes-1136	Non-cancer illness code, self-reported	1136	-0.239536	-0.00555539	-0.0359223	2.96926e-124	0.0101003
PRS_spinc3	continuous-2375-both_sexes			-0.239532	-0.00555232	-0.0359218	2.99139e-124	0.0101002
PRS_spinc3	continuous-943-both_sexes			-0.239352	-0.00554814	-0.0358949	4.56097e-124	0.0101002
PRS_spinc3	continuous-1160-both_sexes			0.239337	0.00554779	0.0358926	4.73075e-124	0.0101002
PRS_spinc3	categorical-20004-both_sexes-1563	Operation code	1563	0.239138	0.00554154	0.0358629	7.53443e-124	0.0101002
PRS_spinc5	categorical-21000-both_sexes-1001	Ethnic background	1001	-1.34451	-0.313334	-0.0358435	1.01948e-123	0.0568172
PRS_spinc2	categorical-22618-both_sexes-0	Breathing problems improved/stopped away from workplace or on holiday	0	-0.0593988	0.17324	-0.0358257	1.34851e-123	0.00251137
PRS_spinc4	continuous-943-both_sexes			-0.250101	0.0446802	-0.0358239	1.38556e-123	0.0105747
PRS_spinc5	biomarkers-30730-both_sexes-irnt	Gamma glutamyltransferase	irnt	1.34305	0.312995	0.0358048	1.87033e-123	0.0568172
PRS_spinc1	categorical-20003-both_sexes-1140884308	Treatment/medication code	1140884308	-0.154325	0.0407367	-0.0358034	1.90893e-123	0.0065289
PRS_spinc4	categorical-20004-both_sexes-1478	Operation code	1478	0.249783	-0.0446233	0.0357784	2.82431e-123	0.0105747
PRS_spinc5	categorical-20003-both_sexes-1140871336	Treatment/medication code	1140871336	1.34178	0.312701	0.0357707	3.1862e-123	0.0568173
PRS_spinc5	biomarkers-30720-both_sexes-irnt	Cystatin C	irnt	-1.34154	-0.312642	-0.0357644	3.5111e-123	0.0568173
PRS_spinc2	prescriptions-allopurinol-both_sexes			0.0592709	-0.172874	0.035749	4.46864e-123	0.00251134
PRS_spinc2	prescriptions-xanthine_oxidase_inhibitor_anti-gout_agent-both_sexes			0.0592709	-0.172874	0.035749	4.46864e-123	0.00251134
PRS_spinc3	continuous-136-both_sexes			0.238338	0.00552462	0.0357429	4.91795e-123	0.0101003
PRS_spinc3	continuous-SBP-both_sexes-auto_medadj_irnt			-0.237776	-0.00551142	-0.0356585	1.83218e-122	0.0101003
PRS_spinc4	continuous-1289-both_sexes			0.248745	-0.0444379	0.0356298	2.86521e-122	0.0105748
PRS_spinc2	categorical-1508-both_sexes-3	Coffee type	3	-0.0590593	0.172256	-0.0356213	3.26674e-122	0.00251135
PRS_spinc1	continuous-20127-both_sexes-irnt	Neuroticism score	irnt	-0.153154	0.0404279	-0.0355317	1.31445e-121	0.00652897
PRS_spinc1	continuous-1299-both_sexes			-0.152797	0.0403334	-0.0354487	4.75764e-121	0.00652899
PRS_spinc5	continuous-30160-both_sexes			1.32907	0.309737	0.0354321	6.15549e-121	0.056818
PRS_spinc3	continuous-Smoking-both_sexes-Ever_Never			0.236138	0.00547366	0.0354129	8.27316e-121	0.0101004
PRS_spinc5	icd10-K74-both_sexes			1.32689	0.309225	0.0353736	1.51906e-120	0.0568185
PRS_spinc3	categorical-41247-both_sexes-3000	Patient classification on admission (recoded)	3000	0.235491	0.00545733	0.0353158	3.70677e-120	0.0101004
PRS_spinc5	prescriptions-hydrocortisone-both_sexes			1.32422	0.308605	0.0353027	4.53533e-120	0.0568181
PRS_spinc4	categorical-41200-both_sexes-C826	Operative procedures - main OPCS4	C826	-0.246427	0.0440236	-0.0352976	4.90789e-120	0.0105749
PRS_spinc5	phecode-715-both_sexes			1.32397	0.308547	0.035296	5.03131e-120	0.0568183
PRS_spinc4	continuous-2080-both_sexes			0.246351	-0.0440102	0.0352868	5.79838e-120	0.0105749
PRS_spinc1	continuous-MAP-both_sexes-auto_irnt			0.152099	-0.0401493	0.0352868	5.80046e-120	0.00652903
PRS_spinc4	continuous-47-both_sexes-irnt	Hand grip strength (right)	irnt	0.246316	-0.044004	0.0352818	6.25961e-120	0.0105749
PRS_spinc3	categorical-20002-both_sexes-1417	Non-cancer illness code, self-reported	1417	-0.23523	-0.00545251	-0.0352768	6.76536e-120	0.0101004
PRS_spinc1	continuous-23108-both_sexes-irnt	Impedance of leg (left)	irnt	-0.15179	0.0400678	-0.0352153	1.74352e-119	0.00652904
PRS_spinc3	continuous-87-both_sexes-irnt	Non-cancer illness year/age first occurred	irnt	0.234636	0.00543879	0.0351876	2.66534e-119	0.0101005
PRS_spinc2	categorical-20107-both_sexes-101	Illnesses of father	101	0.0583145	-0.170084	0.035172	3.38774e-119	0.0025114
PRS_spinc4	phecode-185-males			0.245347	-0.0438311	0.035143	5.28806e-119	0.010575
PRS_spinc1	continuous-PP-both_sexes-combined_irnt			0.151444	-0.0399765	0.0351349	5.98952e-119	0.00652906
PRS_spinc1	categorical-2030-both_sexes-2030	Guilty feelings	2030	-0.151357	0.0399536	-0.0351148	8.14947e-119	0.00652907
PRS_spinc1	continuous-23107-both_sexes-irnt	Impedance of leg (right)	irnt	-0.151292	0.0399363	-0.0350996	1.02875e-118	0.00652907
PRS_spinc3	categorical-1210-both_sexes-1210	Snoring	1210	0.233979	0.00542354	0.0350891	1.20845e-118	0.0101005
PRS_spinc3	prescriptions-alendronic_acid-both_sexes			-0.233914	-0.00542361	-0.0350794	1.40356e-118	0.0101005
PRS_spinc3	categorical-41244-both_sexes-400	Intended management of patient (recoded)	400	0.233615	0.005411	0.0350343	2.7985e-118	0.0101006
PRS_spinc4	categorical-41245-both_sexes-1840	Main speciality of consultant (recoded)	1840	-0.244242	0.0436335	-0.0349847	5.97123e-118	0.010575
PRS_spinc3	continuous-SBP-both_sexes-combined_medadj_irnt			-0.233255	-0.00540664	-0.0349805	6.37112e-118	0.0101005
PRS_spinc4	continuous-1438-both_sexes-irnt	Bread intake	irnt	-0.244086	0.0436056	-0.0349624	8.39243e-118	0.010575
PRS_spinc3	continuous-SBP-both_sexes-combined_medadj_raw			-0.232992	-0.00540045	-0.0349412	1.16066e-117	0.0101005
PRS_spinc4	phecode-351-both_sexes			-0.24376	0.0435486	-0.0349157	1.71074e-117	0.010575
PRS_spinc5	continuous-eGFRcys-both_sexes-irnt			1.30908	0.305077	0.034899	2.20894e-117	0.0568191
PRS_spinc4	categorical-20004-both_sexes-1128	Operation code	1128	-0.243526	0.0435063	-0.0348822	2.85151e-117	0.0105751
PRS_spinc1	continuous-PP-both_sexes-auto_irnt			0.150064	-0.0396122	0.0348148	7.95707e-117	0.00652914
PRS_spinc1	phecode-250.11-both_sexes			0.150039	-0.0396054	0.034809	8.6848e-117	0.00652914
PRS_spinc1	categorical-20110-both_sexes-11	Illnesses of mother	11	-0.149944	0.0395754	-0.0347869	1.21546e-116	0.00652914
PRS_spinc3	icd10-N48-both_sexes			-0.231859	-0.00537954	-0.034771	1.54656e-116	0.0101007
PRS_spinc4	continuous-46-both_sexes-irnt	Hand grip strength (left)	irnt	0.242704	-0.0433586	0.0347643	1.71161e-116	0.0105751
PRS_spinc2	continuous-5133-both_sexes-irnt	6mm strong meridian (right)	irnt	-0.0576081	0.168024	-0.0347461	2.2583e-116	0.00251143
PRS_spinc2	icd10-Z88-both_sexes			-0.0575709	0.167914	-0.0347243	3.14091e-116	0.00251138
PRS_spinc3	categorical-20002-both_sexes-1138	Non-cancer illness code, self-reported	1138	0.231404	0.00535913	0.0347026	4.36487e-116	0.0101007
PRS_spinc3	icd10-M07-both_sexes			-0.231172	-0.00535866	-0.0346681	7.36097e-116	0.0101006
PRS_spinc4	categorical-41253-both_sexes-6	Inpatient record format	6	-0.2417	0.0431808	-0.0346205	1.51253e-115	0.0105752
PRS_spinc1	continuous-PP-both_sexes-auto_raw			0.149101	-0.0393577	0.0345912	2.35446e-115	0.00652919
PRS_spinc5	phecode-202-both_sexes			-1.2972	-0.302312	-0.0345822	2.69959e-115	0.0568199
PRS_spinc3	continuous-2385-both_sexes			-0.230512	-0.00534322	-0.0345691	3.28627e-115	0.0101007
PRS_spinc5	continuous-1160-both_sexes			1.29549	0.301909	0.0345367	5.3645e-115	0.0568198
PRS_spinc3	continuous-23106-both_sexes-irnt	Impedance of whole body	irnt	-0.230118	-0.00533418	-0.03451	8.01676e-115	0.0101007
PRS_spinc1	phecode-078-both_sexes			-0.148725	0.0392598	-0.0345041	8.7655e-115	0.00652921
PRS_spinc4	phecode-696-both_sexes			0.240845	-0.0430266	0.0344981	9.59154e-115	0.0105752
PRS_spinc2	icd10-E03-both_sexes			0.0571838	-0.166786	0.0344902	1.08097e-114	0.00251145
PRS_spinc4	icd10-M05-both_sexes			-0.240773	0.0430118	-0.0344877	1.12161e-114	0.0105753
PRS_spinc4	categorical-1835-both_sexes-1835	Mother still alive	1835	0.240131	-0.0428972	0.0343959	4.46218e-114	0.0105753
PRS_spinc3	continuous-3536-both_sexes-irnt	Age started hormone-replacement therapy (HRT)	irnt	0.229325	0.00531559	0.0343912	4.78939e-114	0.0101007
PRS_spinc3	continuous-23107-both_sexes-irnt	Impedance of leg (right)	irnt	-0.229312	-0.00531542	-0.0343891	4.93785e-114	0.0101007
PRS_spinc3	continuous-20414-both_sexes			0.229238	0.00531361	0.0343786	5.78225e-114	0.0101006
PRS_spinc1	phecode-830-both_sexes			-0.148158	0.0391091	-0.0343727	6.32483e-114	0.00652923
PRS_spinc4	continuous-FEV1FVC-both_sexes-irnt			0.239815	-0.0428427	0.0343506	8.80484e-114	0.0105753
PRS_spinc5	prescriptions-acyclovir-both_sexes			-1.28752	-0.300059	-0.0343245	1.30206e-113	0.0568198
PRS_spinc5	prescriptions-Antiviral-both_sexes			-1.28752	-0.300059	-0.0343245	1.30206e-113	0.0568198
PRS_spinc3	continuous-23128-both_sexes-irnt	Trunk fat mass	irnt	-0.228816	-0.00530407	-0.0343149	1.5048e-113	0.0101008
PRS_spinc3	continuous-3581-both_sexes-irnt	Age at menopause (last menstrual period)	irnt	0.228712	0.00530156	0.0342992	1.90297e-113	0.0101008
PRS_spinc3	icd10-H20-both_sexes			-0.228642	-0.00529731	-0.0342886	2.23037e-113	0.0101008
PRS_spinc4	continuous-30100-both_sexes-irnt	Mean platelet (thrombocyte) volume	irnt	-0.239354	0.0427603	-0.0342846	2.36736e-113	0.0105753
PRS_spinc1	biomarkers-30620-both_sexes-irnt	Alanine aminotransferase	irnt	0.147727	-0.0389953	0.0342726	2.83236e-113	0.00652926
PRS_spinc4	biomarkers-30620-both_sexes-irnt	Alanine aminotransferase	irnt	0.238259	-0.0425645	0.0341277	2.46658e-112	0.0105754
PRS_spinc1	categorical-1980-both_sexes-1980	Worrier / anxious feelings	1980	-0.146814	0.0387543	-0.0340608	6.6787e-112	0.0065293
PRS_spinc3	icd10-M75-both_sexes			0.227003	0.00526246	0.0340429	8.71757e-112	0.0101009
PRS_spinc3	continuous-2178-both_sexes			-0.226946	-0.0052604	-0.0340344	9.89458e-112	0.0101009
PRS_spinc3	continuous-SBP-both_sexes-auto_medadj_raw			-0.226936	-0.00525996	-0.0340329	1.01044e-111	0.0101009
PRS_spinc5	phecode-713-both_sexes			1.27631	0.297437	0.0340254	1.13076e-111	0.0568209
PRS_spinc2	categorical-41200-both_sexes-W822	Operative procedures - main OPCS4	W822	0.0564001	-0.16449	0.0340167	1.28598e-111	0.00251155
PRS_spinc4	continuous-5107-both_sexes-irnt	3mm strong meridian angle (right)	irnt	0.237153	-0.0423668	0.0339693	2.60033e-111	0.0105754
PRS_spinc5	phecode-938.2-both_sexes			1.27395	0.296891	0.0339626	2.87289e-111	0.0568209
PRS_spinc5	icd10-L57-both_sexes			1.27358	0.296804	0.0339525	3.33343e-111	0.056821
PRS_spinc4	icd10-M31-both_sexes			-0.236987	0.042341	-0.0339454	3.70411e-111	0.0105754
PRS_spinc3	categorical-41200-both_sexes-N303	Operative procedures - main OPCS4	N303	-0.225962	-0.00523642	-0.0338869	8.81207e-111	0.0101009
PRS_spinc2	biomarkers-30640-both_sexes-irnt	Apolipoprotein B	irnt	-0.056162	0.163806	-0.0338738	1.06895e-110	0.00251151
PRS_spinc3	categorical-1468-both_sexes-4	Cereal type	4	0.225393	0.00522448	0.0338015	3.11282e-110	0.010101
PRS_spinc5	categorical-2040-both_sexes-2040	Risk taking	2040	1.26771	0.295437	0.0337962	3.36486e-110	0.0568212
PRS_spinc2	categorical-6177-both_sexes-1	Medication for cholesterol, blood pressure or diabetes	1	-0.0560134	0.163373	-0.0337842	4.01662e-110	0.00251151
PRS_spinc4	categorical-20003-both_sexes-1141174520	Treatment/medication code	1141174520	-0.235785	0.0421275	-0.0337734	4.71273e-110	0.0105755
PRS_spinc1	phecode-495-both_sexes			0.145132	-0.03831	0.0336705	2.1458e-109	0.00652939
PRS_spinc4	continuous-22147-both_sexes-irnt	Age asthma diagnosed by doctor	irnt	0.234915	-0.0419671	0.0336487	2.95229e-109	0.0105755
PRS_spinc1	categorical-6152-both_sexes-8	Blood clot, DVT, bronchitis, emphysema, asthma, rhinitis, eczema, allergy diagnosed by doctor	8	0.144998	-0.0382749	0.0336394	3.38477e-109	0.0065294
PRS_spinc4	categorical-41200-both_sexes-M611	Operative procedures - main OPCS4	M611	0.23463	-0.0419165	0.0336079	5.37615e-109	0.0105755
PRS_spinc4	categorical-1647-both_sexes-4	Country of birth (UK/elsewhere)	4	0.234609	-0.0419141	0.0336049	5.62465e-109	0.0105756
PRS_spinc5	categorical-20004-both_sexes-1478	Operation code	1478	1.26003	0.293646	0.0335914	6.8555e-109	0.0568216
PRS_spinc5	continuous-20151-both_sexes-irnt	Forced vital capacity (FVC), Best measure	irnt	1.25895	0.293394	0.0335625	1.04606e-108	0.0568217
PRS_spinc1	prescriptions-lymecycline-both_sexes			-0.14449	0.038145	-0.0335215	1.90852e-108	0.00652945
PRS_spinc2	continuous-2267-both_sexes			0.0555294	-0.161961	0.0334923	2.92508e-108	0.00251154
PRS_spinc5	categorical-41245-both_sexes-1390	Main speciality of consultant (recoded)	1390	1.25428	0.292308	0.0334381	6.46052e-108	0.0568219
PRS_spinc3	continuous-30050-both_sexes-irnt	Mean corpuscular haemoglobin	irnt	0.222642	0.0051608	0.0333889	1.32432e-107	0.0101011
PRS_spinc1	continuous-DBP-both_sexes-combined_medadj_irnt			0.143743	-0.0379434	0.0333482	2.39677e-107	0.00652946
PRS_spinc1	phecode-580.3-both_sexes			0.143283	-0.0378189	0.0332417	1.1268e-106	0.00652945
PRS_spinc1	phecode-580.31-both_sexes			0.143284	-0.0378226	0.0332417	1.12688e-106	0.00652949
PRS_spinc1	icd10-N08-both_sexes			0.143285	-0.0378284	0.0332417	1.12688e-106	0.00652952
PRS_spinc4	phecode-078-both_sexes			-0.232026	0.0414522	-0.0332349	1.24463e-106	0.0105757
PRS_spinc1	categorical-20002-both_sexes-1111	Non-cancer illness code, self-reported	1111	0.14299	-0.0377446	0.0331735	3.03093e-106	0.0065295
PRS_spinc4	categorical-41200-both_sexes-X298	Operative procedures - main OPCS4	X298	-0.231049	0.0412776	-0.0330949	9.45488e-106	0.0105757
PRS_spinc2	categorical-20002-both_sexes-1466	Non-cancer illness code, self-reported	1466	0.0548657	-0.160025	0.033092	9.84884e-106	0.00251157
PRS_spinc3	icd10-Z88-both_sexes			0.220627	0.00511259	0.0330874	1.05333e-105	0.010101
PRS_spinc4	categorical-41231-both_sexes-1	Hospital episode type	1	-0.230994	0.0412662	-0.0330871	1.05825e-105	0.0105757
PRS_spinc2	categorical-20004-both_sexes-1503	Operation code	1503	0.0547956	-0.159821	0.0330497	1.81493e-105	0.00251157
PRS_spinc4	continuous-20403-both_sexes			-0.230566	0.0411896	-0.0330258	2.563e-105	0.0105757
PRS_spinc2	continuous-23112-both_sexes-irnt	Leg fat mass (right)	irnt	0.0547192	-0.159598	0.0330036	3.52699e-105	0.00251158
PRS_spinc1	phecode-714.1-both_sexes			-0.142092	0.0375077	-0.0329652	6.13561e-105	0.00652954
PRS_spinc2	phecode-250.24-both_sexes			0.0546055	-0.159261	0.032935	9.48068e-105	0.00251159
PRS_spinc2	phecode-272.11-both_sexes			-0.0545919	0.159227	-0.0329269	1.06512e-104	0.00251158
PRS_spinc4	categorical-22502-both_sexes-22502	Cough on most days	22502	0.229847	-0.0410627	0.0329227	1.13006e-104	0.0105758
PRS_spinc3	prescriptions-calcipotriol-both_sexes			0.219368	0.00508495	0.032898	1.61324e-104	0.0101013
PRS_spinc3	prescriptions-vitamin_D_derivative-both_sexes			0.219353	0.0050846	0.0328957	1.66765e-104	0.0101013
PRS_spinc4	continuous-30090-both_sexes-irnt	Platelet crit	irnt	0.229629	-0.0410227	0.0328915	1.77077e-104	0.0105758
PRS_spinc1	continuous-23111-both_sexes-irnt	Leg fat percentage (right)	irnt	-0.141738	0.0374142	-0.0328831	1.99783e-104	0.00652956
PRS_spinc2	categorical-6149-both_sexes-100	Mouth/teeth dental problems	100	-0.0544981	0.158953	-0.0328702	2.40283e-104	0.00251159
PRS_spinc5	continuous-1220-both_sexes			1.23137	0.286968	0.0328275	4.43868e-104	0.056823
PRS_spinc3	continuous-23116-both_sexes-irnt	Leg fat mass (left)	irnt	-0.218707	-0.00506968	-0.0327988	6.69418e-104	0.0101013
PRS_spinc1	continuous-3144-both_sexes-irnt	Heel Broadband ultrasound attenuation, direct entry	irnt	0.141311	-0.0373016	0.032784	8.27553e-104	0.00652958
PRS_spinc3	categorical-2000-both_sexes-2000	Worry too long after embarrassment	2000	-0.218601	-0.00506711	-0.0327829	8.40031e-104	0.0101013
PRS_spinc5	continuous-23120-both_sexes-irnt	Arm fat mass (right)	irnt	-1.22884	-0.286378	-0.0327599	1.16771e-103	0.0568232
PRS_spinc4	categorical-20004-both_sexes-1224	Operation code	1224	-0.228649	0.0408483	-0.0327511	1.32382e-103	0.0105758
PRS_spinc2	categorical-6138-both_sexes-1	Qualifications	1	0.0542914	-0.15835	0.0327456	1.43215e-103	0.0025116
PRS_spinc1	prescriptions-beta2-agonist_beta_blocker_asthma-both_sexes			-0.1411	0.0372459	-0.032735	1.66678e-103	0.0065296
PRS_spinc1	prescriptions-salmeterol-both_sexes			-0.1411	0.0372459	-0.032735	1.66678e-103	0.0065296
PRS_spinc3	categorical-41247-both_sexes-1000	Patient classification on admission (recoded)	1000	0.218266	0.00505785	0.0327326	1.72571e-103	0.0101013
PRS_spinc3	continuous-20009-both_sexes-irnt	Interpolated Age of participant when non-cancer illness first diagnosed	irnt	0.218088	0.00505532	0.032706	2.52336e-103	0.0101013
PRS_spinc3	categorical-3090-both_sexes-3090	Used an inhaler for chest within last hour	3090	-0.218063	-0.00504747	-0.0327022	2.66566e-103	0.0101013
PRS_spinc4	prescriptions-terbinafine-both_sexes			-0.227809	0.0406981	-0.0326309	7.36773e-103	0.0105759
PRS_spinc2	continuous-24018-both_sexes-irnt	Nitrogen dioxide air pollution	2007	-0.0540456	0.157644	-0.0325965	1.20226e-102	0.00251168
PRS_spinc5	phecode-681-both_sexes			1.21988	0.284288	0.032521	3.51754e-102	0.0568236
PRS_spinc1	categorical-20002-both_sexes-1386	Non-cancer illness code, self-reported	1386	0.140032	-0.0369661	0.0324873	5.67836e-102	0.00652965
PRS_spinc5	continuous-23128-both_sexes-irnt	Trunk fat mass	irnt	-1.21807	-0.283867	-0.0324727	6.98027e-102	0.0568237
PRS_spinc5	biomarkers-30680-both_sexes-irnt	Calcium	irnt	1.2134	0.282779	0.0323483	4.06371e-101	0.056824
PRS_spinc3	continuous-4526-both_sexes			0.215654	0.00500329	0.0323415	4.47045e-101	0.0101013
PRS_spinc5	phecode-200.1-both_sexes			1.21294	0.282675	0.032336	4.83398e-101	0.0568241
PRS_spinc3	continuous-23108-both_sexes-irnt	Impedance of leg (left)	irnt	-0.215611	-0.00499782	-0.0323345	4.93583e-101	0.0101014
PRS_spinc4	categorical-41200-both_sexes-P091	Operative procedures - main OPCS4	P091	-0.225237	0.0402384	-0.0322625	1.36269e-100	0.010576
PRS_spinc1	categorical-20002-both_sexes-1220	Non-cancer illness code, self-reported	1220	0.139031	-0.0366996	0.0322552	1.51023e-100	0.00652969
PRS_spinc3	categorical-6154-both_sexes-6	Medication for pain relief, constipation, heartburn	6	0.215055	0.00497709	0.0322521	1.57751e-100	0.0101012
PRS_spinc2	continuous-20022-both_sexes-irnt	Birth weight	irnt	0.0533665	-0.155652	0.0321878	3.90023e-100	0.00251165
PRS_spinc2	continuous-5098-both_sexes-irnt	6mm weak meridian (right)	irnt	-0.0533486	0.1556	-0.032177	4.5394e-100	0.00251165
PRS_spinc5	categorical-6164-both_sexes-2	Types of physical activity in last 4 weeks	2	-1.20599	-0.281051	-0.0321506	6.57613e-100	0.0568243
PRS_spinc2	continuous-IBil-both_sexes-irnt			-0.0532565	0.155332	-0.0321214	9.90049e-100	0.00251165
PRS_spinc2	phecode-571.6-both_sexes			-0.0531225	0.154937	-0.0320406	3.07405e-99	0.00251166
PRS_spinc1	categorical-41200-both_sexes-C124	Operative procedures - main OPCS4	C124	-0.138105	0.036458	-0.0320403	3.08478e-99	0.00652974
PRS_spinc3	continuous-23127-both_sexes-irnt	Trunk fat percentage	irnt	-0.213521	-0.00494939	-0.0320211	4.03516e-99	0.0101015
PRS_spinc4	categorical-1448-both_sexes-3	Bread type	3	0.223433	-0.039916	0.0320041	5.11813e-99	0.0105761
PRS_spinc5	biomarkers-30780-both_sexes-irnt	LDL direct	irnt	1.19863	0.279335	0.0319543	1.02552e-98	0.0568247
PRS_spinc2	prescriptions-colchicine-both_sexes			0.0529649	-0.154481	0.0319456	1.15929e-98	0.00251166
PRS_spinc2	prescriptions-anti-gout_agent_microtuble_polymerization_inhibitor-both_sexes			0.0529649	-0.154481	0.0319456	1.15929e-98	0.00251166
PRS_spinc1	continuous-23099-both_sexes-irnt	Body fat percentage	irnt	-0.137377	0.0362631	-0.0318713	3.26255e-98	0.00652978
PRS_spinc1	continuous-30070-both_sexes-irnt	Red blood cell (erythrocyte) distribution width	irnt	0.137343	-0.0362543	0.0318635	3.63473e-98	0.00652978
PRS_spinc5	continuous-30190-both_sexes-irnt	Monocyte percentage	irnt	1.1952	0.278538	0.0318631	3.65501e-98	0.0568248
PRS_spinc3	continuous-399-both_sexes-irnt	Number of incorrect matches in round	irnt	0.212241	0.00491972	0.0318291	5.86954e-98	0.0101016
PRS_spinc4	categorical-20004-both_sexes-1490	Operation code	1490	-0.22218	0.0396905	-0.0318246	6.24606e-98	0.0105761
PRS_spinc5	continuous-1080-both_sexes			1.1932	0.278071	0.0318097	7.68198e-98	0.0568249
PRS_spinc4	categorical-1707-both_sexes-2	Handedness (chirality/laterality)	2	-0.222071	0.0396697	-0.0318091	7.75183e-98	0.0105761
PRS_spinc1	phecode-446.4-both_sexes			-0.136995	0.0361573	-0.0317829	1.11462e-97	0.00652974
PRS_spinc4	categorical-6177-both_sexes-2	Medication for cholesterol, blood pressure or diabetes	2	0.221849	-0.0396327	0.0317771	1.20779e-97	0.0105762
PRS_spinc1	icd10-J32-both_sexes			-0.136685	0.0360846	-0.0317109	3.02619e-97	0.00652979
PRS_spinc4	categorical-6159-both_sexes-100	Pain type(s) experienced in last month	100	-0.221365	0.0395465	-0.0317079	3.15574e-97	0.0105762
PRS_spinc3	categorical-20002-both_sexes-1453	Non-cancer illness code, self-reported	1453	0.211247	0.00489661	0.03168	4.63848e-97	0.0101017
PRS_spinc1	continuous-23110-both_sexes-irnt	Impedance of arm (left)	irnt	-0.136348	0.0359916	-0.0316326	8.93075e-97	0.00652983
PRS_spinc1	categorical-20003-both_sexes-1141174520	Treatment/medication code	1141174520	-0.136225	0.035964	-0.0316042	1.3225e-96	0.00652982
PRS_spinc5	categorical-20160-both_sexes-20160	Ever smoked	20160	1.18534	0.276241	0.0316003	1.39578e-96	0.0568253
PRS_spinc4	categorical-20002-both_sexes-1459	Non-cancer illness code, self-reported	1459	0.220506	-0.0393888	0.0315849	1.72679e-96	0.0105762
PRS_spinc4	continuous-1498-both_sexes			-0.220476	0.0393873	-0.0315804	1.83724e-96	0.0105763
PRS_spinc1	continuous-DBP-both_sexes-combined_medadj_raw			0.136082	-0.0359213	0.0315708	2.09584e-96	0.00652984
PRS_spinc3	phecode-717-both_sexes			-0.210371	-0.00487651	-0.0315486	2.84736e-96	0.0101017
PRS_spinc3	continuous-30190-both_sexes-irnt	Monocyte percentage	irnt	0.210276	0.00487413	0.0315344	3.46245e-96	0.0101017
PRS_spinc2	phecode-204.12-both_sexes			0.0522013	-0.152255	0.031485	6.83794e-96	0.0025117
PRS_spinc1	icd10-H36-both_sexes			0.135609	-0.0357967	0.0314612	9.47364e-96	0.00652986
PRS_spinc1	continuous-24016-both_sexes-irnt	Nitrogen dioxide air pollution	2005	-0.135555	0.0357773	-0.0314492	1.1174e-95	0.00652973
PRS_spinc1	prescriptions-mesalazine-both_sexes			-0.135521	0.0357242	-0.0314434	1.21036e-95	0.00652932
PRS_spinc1	prescriptions-tricyclic_antihistamine_selective_histamine_H1_inverse_agonist_antihistamine-both_sexes			-0.13545	0.0357506	-0.031424	1.57898e-95	0.00652992
PRS_spinc1	prescriptions-loratadine-both_sexes			-0.13545	0.0357506	-0.031424	1.57898e-95	0.00652992
PRS_spinc1	prescriptions-folic_acid-both_sexes			0.135379	-0.0357352	0.0314077	1.97463e-95	0.00652987
PRS_spinc1	prescriptions-folic_acid_supplement_Food_Supplement-both_sexes			0.135379	-0.0357352	0.0314077	1.97463e-95	0.00652987
PRS_spinc4	phecode-550-both_sexes			0.21918	-0.0391562	0.0313949	2.35564e-95	0.0105763
PRS_spinc3	continuous-SBP-both_sexes-combined_raw			-0.209333	-0.00485233	-0.0313931	2.41446e-95	0.0101017
PRS_spinc1	biomarkers-30860-both_sexes-irnt	Total protein	irnt	-0.135218	0.0356933	-0.0313705	3.29014e-95	0.00652988
PRS_spinc5	icd10-K57-both_sexes			-1.17632	-0.274137	-0.0313596	3.81751e-95	0.0568257
PRS_spinc3	phecode-740-both_sexes			-0.208878	-0.00484169	-0.0313248	6.14904e-95	0.0101018
PRS_spinc3	categorical-20004-both_sexes-1496	Operation code	1496	0.208816	0.00484171	0.0313152	7.01015e-95	0.0101019
PRS_spinc1	categorical-22616-both_sexes-1	Breathing problems during period of job	1	-0.13494	0.03563	-0.0313066	7.88637e-95	0.00652976
PRS_spinc2	categorical-20001-both_sexes-1061	Cancer code, self-reported	1061	-0.0518615	0.151263	-0.0312801	1.13382e-94	0.00251172
PRS_spinc2	continuous-5134-both_sexes-irnt	6mm strong meridian (left)	irnt	-0.0518467	0.15122	-0.0312711	1.28057e-94	0.00251172
PRS_spinc3	phecode-180-females			-0.20841	-0.00483421	-0.0312546	1.60617e-94	0.0101018
PRS_spinc3	prescriptions-anti-inflammatory-both_sexes			-0.20782	-0.00481726	-0.031166	5.36782e-94	0.0101018
PRS_spinc3	prescriptions-sulfasalazine-both_sexes			-0.20782	-0.00481726	-0.031166	5.36782e-94	0.0101018
PRS_spinc1	phecode-250.7-both_sexes			0.134246	-0.0354366	0.031145	7.15062e-94	0.00652993
PRS_spinc2	phecode-735-both_sexes			0.0516332	-0.1506	0.0311413	7.51997e-94	0.00251182
PRS_spinc4	continuous-738-both_sexes			-0.21718	0.0387988	-0.0311083	1.17638e-93	0.0105764
PRS_spinc2	categorical-20003-both_sexes-1140880086	Treatment/medication code	1140880086	-0.0515546	0.150365	-0.0310949	1.41163e-93	0.00251173
PRS_spinc1	phecode-471-both_sexes			0.133979	-0.0353664	0.0310831	1.65693e-93	0.00652994
PRS_spinc2	categorical-20116-both_sexes-0	Smoking status	0	0.0515246	-0.150281	0.0310769	1.80379e-93	0.00251173
PRS_spinc4	phecode-241.2-both_sexes			-0.21668	0.0387094	-0.0310367	3.10994e-93	0.0105764
PRS_spinc3	categorical-41200-both_sexes-T723	Operative procedures - main OPCS4	T723	-0.206932	-0.00479476	-0.0310329	3.27527e-93	0.0101019
PRS_spinc2	phecode-550.3-both_sexes			0.0514273	-0.149997	0.0310182	3.99528e-93	0.00251173
PRS_spinc2	phecode-272.1-both_sexes			-0.051417	0.149967	-0.031012	4.34826e-93	0.00251174
PRS_spinc2	icd10-K41-both_sexes			0.0513609	-0.149803	0.0309779	6.89299e-93	0.00251175
PRS_spinc3	continuous-30090-both_sexes-irnt	Platelet crit	irnt	0.206429	0.00478505	0.0309576	9.08037e-93	0.0101019
PRS_spinc5	categorical-20002-both_sexes-1474	Non-cancer illness code, self-reported	1474	1.16053	0.270457	0.0309387	1.17176e-92	0.0568264
PRS_spinc1	categorical-20002-both_sexes-1464	Non-cancer illness code, self-reported	1464	-0.133253	0.0351747	-0.0309146	1.62352e-92	0.00652997
PRS_spinc3	phecode-277.4-both_sexes			-0.2061	-0.00477737	-0.0309082	1.76892e-92	0.0101019
PRS_spinc1	icd10-J44-both_sexes			0.133054	-0.035122	0.0308684	3.02495e-92	0.00652998
PRS_spinc4	phecode-411.2-both_sexes			0.215069	-0.0384217	0.030806	7.01624e-92	0.0105765
PRS_spinc3	prescriptions-cetirizine-both_sexes			-0.205279	-0.00475995	-0.030785	9.29715e-92	0.0101019
PRS_spinc4	phecode-241-both_sexes			-0.214601	0.038338	-0.030739	1.72692e-91	0.0105765
PRS_spinc2	icd10-E78-both_sexes			-0.0509422	0.148582	-0.0307256	2.06664e-91	0.00251176
PRS_spinc1	categorical-5012-both_sexes-5012	FI8 : chained arithmetic	5012	-0.13239	0.0349515	-0.0307149	2.38501e-91	0.00652991
PRS_spinc5	categorical-6150-both_sexes-100	Vascular/heart problems diagnosed by doctor	100	-1.15192	-0.268452	-0.0307094	2.56856e-91	0.0568269
PRS_spinc4	categorical-20002-both_sexes-1477	Non-cancer illness code, self-reported	1477	0.214348	-0.0382928	0.0307028	2.80609e-91	0.0105765
PRS_spinc2	phecode-716.2-both_sexes			0.0508763	-0.148389	0.0306858	3.52287e-91	0.00251176
PRS_spinc3	continuous-23100-both_sexes-irnt	Whole body fat mass	irnt	-0.204528	-0.00474131	-0.0306724	4.21465e-91	0.010102
PRS_spinc4	categorical-20110-both_sexes-11	Illnesses of mother	11	-0.214068	0.038238	-0.0306627	4.80056e-91	0.0105765
PRS_spinc1	continuous-1349-both_sexes			-0.132127	0.0348772	-0.0306533	5.44415e-91	0.00653002
PRS_spinc2	phecode-411-both_sexes			-0.0507811	0.148112	-0.0306284	7.59607e-91	0.00251177
PRS_spinc3	categorical-41249-both_sexes-1001	Methods of admission to hospital (recoded)	1001	-0.203867	-0.00472323	-0.0305734	1.58579e-90	0.010102
PRS_spinc4	categorical-4990-both_sexes-4990	FI6 : conditional arithmetic	4990	-0.213398	0.0381313	-0.0305666	1.735e-90	0.0105766
PRS_spinc2	continuous-23116-both_sexes-irnt	Leg fat mass (left)	irnt	0.0506323	-0.147678	0.0305387	2.51983e-90	0.00251178
PRS_spinc2	phecode-272-both_sexes			-0.0505409	0.147411	-0.0304835	5.2514e-90	0.00251178
PRS_spinc3	continuous-3077-both_sexes			-0.203133	-0.00470856	-0.0304632	6.88365e-90	0.010102
PRS_spinc3	icd10-E80-both_sexes			-0.203049	-0.00470666	-0.0304506	8.13955e-90	0.010102
PRS_spinc5	categorical-20003-both_sexes-1140873548	Treatment/medication code	1140873548	1.1422	0.266188	0.0304505	8.14979e-90	0.0568268
PRS_spinc3	prescriptions-mefenamic_acid-both_sexes			-0.202699	-0.00469149	-0.0303969	1.66109e-89	0.0101025
PRS_spinc3	categorical-20111-both_sexes-100	Illnesses of siblings	100	0.20264	0.00469718	0.0303893	1.83769e-89	0.0101021
PRS_spinc5	continuous-IBil-both_sexes-irnt			1.13981	0.265628	0.0303863	1.91267e-89	0.0568274
PRS_spinc3	continuous-eGFRcys-both_sexes-irnt			0.202411	0.00469189	0.030355	2.89877e-89	0.0101021
PRS_spinc4	categorical-20004-both_sexes-1512	Operation code	1512	0.21178	-0.0378327	0.0303348	3.78616e-89	0.0105767
PRS_spinc1	icd10-D50-both_sexes			0.13075	-0.0344948	0.0303345	3.80338e-89	0.00652996
PRS_spinc3	continuous-51-both_sexes-irnt	Seated height	irnt	-0.202235	-0.00468778	-0.0303285	4.11415e-89	0.0101021
PRS_spinc4	categorical-41246-both_sexes-2580	Treatment speciality of consultant (recoded)	2580	-0.211602	0.0378023	-0.0303094	5.30379e-89	0.0105767
PRS_spinc2	continuous-5254-both_sexes-irnt	Intra-ocular pressure, corneal-compensated (right)	irnt	-0.0502337	0.146515	-0.0302982	6.14503e-89	0.00251179
PRS_spinc4	categorical-6148-both_sexes-6	Eye problems/disorders	6	-0.211398	0.0377655	-0.0302801	7.80867e-89	0.0105767
PRS_spinc5	categorical-22502-both_sexes-22502	Cough on most days	22502	1.13528	0.264572	0.0302656	9.46219e-89	0.0568277
PRS_spinc3	continuous-23112-both_sexes-irnt	Leg fat mass (right)	irnt	-0.201787	-0.00467739	-0.0302614	1.00019e-88	0.0101021
PRS_spinc1	phecode-244.1-both_sexes			0.13043	-0.0344345	0.0302594	1.02693e-88	0.00653016
PRS_spinc3	categorical-20003-both_sexes-1141179992	Treatment/medication code	1141179992	0.201575	0.00467233	0.0302295	1.52392e-88	0.0101021
PRS_spinc5	continuous-4100-both_sexes-irnt	Ankle spacing width (left)	irnt	-1.13368	-0.2642	-0.030223	1.66221e-88	0.0568277
PRS_spinc5	biomarkers-30760-both_sexes-irnt	HDL cholesterol	irnt	1.13272	0.263976	0.0301973	2.33335e-88	0.0568278
PRS_spinc2	categorical-6138-both_sexes-100	Qualifications	100	-0.04992	0.1456	-0.0301091	7.45552e-88	0.00251181
PRS_spinc1	phecode-740.9-both_sexes			0.129696	-0.0342381	0.0300892	9.68578e-88	0.00653017
PRS_spinc1	phecode-626-females			-0.129671	0.0342261	-0.0300836	1.04156e-87	0.00653012
PRS_spinc2	biomarkers-30850-both_sexes-irnt	Testosterone	irnt	-0.049804	0.145262	-0.0300391	1.87006e-87	0.00251181
PRS_spinc5	prescriptions-sulfasalazine-both_sexes			-1.12664	-0.262559	-0.0300352	1.9674e-87	0.0568281
PRS_spinc5	prescriptions-anti-inflammatory-both_sexes			-1.12664	-0.262559	-0.0300352	1.9674e-87	0.0568281
PRS_spinc1	continuous-30060-both_sexes-irnt	Mean corpuscular haemoglobin concentration	irnt	-0.129443	0.034169	-0.0300308	2.08407e-87	0.00653015
PRS_spinc4	phecode-366-both_sexes			-0.209454	0.0374185	-0.0300017	3.05305e-87	0.0105768
PRS_spinc1	continuous-DBP-both_sexes-auto_medadj_irnt			0.129163	-0.0340949	0.0299657	4.88825e-87	0.00653016
PRS_spinc4	prescriptions-hydrocortisone-both_sexes			0.209152	-0.0373644	0.0299586	5.36432e-87	0.0105767
PRS_spinc3	continuous-1389-both_sexes			-0.199724	-0.00462949	-0.0299519	5.85654e-87	0.0101022
PRS_spinc3	continuous-49-both_sexes-irnt	Hip circumference	irnt	-0.199553	-0.00462557	-0.0299263	8.18621e-87	0.0101022
PRS_spinc3	biomarkers-30880-both_sexes-irnt	Urate	irnt	-0.199508	-0.00462459	-0.0299196	8.93926e-87	0.0101022
PRS_spinc2	prescriptions-corticosteroid_long-acting_beta-2_agonist_LABA-both_sexes			-0.0495524	0.14453	-0.029887	1.36747e-86	0.00251185
PRS_spinc2	prescriptions-fluticasone_salmeterol-both_sexes			-0.0495524	0.14453	-0.029887	1.36747e-86	0.00251185
PRS_spinc1	continuous-1329-both_sexes			-0.128744	0.0339843	-0.0298685	1.74148e-86	0.00653018
PRS_spinc2	icd10-Z95-both_sexes			-0.0494854	0.144333	-0.0298469	2.30872e-86	0.00251183
PRS_spinc4	categorical-20004-both_sexes-1464	Operation code	1464	0.207884	-0.0371353	0.0297768	5.75046e-86	0.0105768
PRS_spinc1	icd10-D48-both_sexes			-0.128281	0.0338798	-0.0297618	6.98572e-86	0.00653005
PRS_spinc4	categorical-20004-both_sexes-1561	Operation code	1561	0.20768	-0.0371018	0.0297476	8.40724e-86	0.0105768
PRS_spinc2	prescriptions-alendronic_acid-both_sexes			-0.0493144	0.143832	-0.0297438	8.8321e-86	0.00251183
PRS_spinc5	categorical-6150-both_sexes-4	Vascular/heart problems diagnosed by doctor	4	1.11543	0.259949	0.0297366	9.70315e-86	0.0568286
PRS_spinc1	categorical-6153-both_sexes-2	Medication for cholesterol, blood pressure, diabetes, or take exogenous hormones	2	0.128091	-0.0338119	0.029717	1.25107e-85	0.00653021
PRS_spinc3	phecode-714.1-both_sexes			-0.197811	-0.00458525	-0.0296651	2.4521e-85	0.0101023
PRS_spinc4	icd10-E04-both_sexes			-0.20669	0.0369249	-0.0296059	5.27768e-85	0.0105769
PRS_spinc3	categorical-41200-both_sexes-X892	Operative procedures - main OPCS4	X892	-0.197358	-0.00457332	-0.0295972	5.90397e-85	0.0101023
PRS_spinc1	icd10-J45-both_sexes			0.127529	-0.0336636	0.0295866	6.77105e-85	0.00653023
PRS_spinc4	categorical-1930-both_sexes-1930	Miserableness	1930	0.206545	-0.0368988	0.0295851	6.90872e-85	0.0105769
PRS_spinc1	categorical-1930-both_sexes-1930	Miserableness	1930	-0.127519	0.0336611	-0.0295844	6.96752e-85	0.00653024
PRS_spinc3	prescriptions-salicylic_acid-both_sexes			0.197126	0.00457114	0.0295623	9.26553e-85	0.0101023
PRS_spinc2	categorical-2247-both_sexes-1	Hearing difficulty/problems	1	-0.0489638	0.142811	-0.0295323	1.36515e-84	0.00251185
PRS_spinc2	continuous-1180-both_sexes			-0.0489589	0.142797	-0.0295293	1.41843e-84	0.00251185
PRS_spinc4	categorical-1970-both_sexes-1970	Nervous feelings	1970	0.206156	-0.0368295	0.0295293	1.41844e-84	0.0105769
PRS_spinc4	categorical-6146-both_sexes-2	Attendance/disability/mobility allowance	2	-0.206022	0.036808	-0.0295103	1.8142e-84	0.0105769
PRS_spinc3	phecode-185-males			0.196739	0.00456022	0.0295043	1.95968e-84	0.0101023
PRS_spinc3	continuous-20022-both_sexes-irnt	Birth weight	irnt	0.19666	0.0045589	0.0294925	2.28018e-84	0.0101023
PRS_spinc1	continuous-DBP-both_sexes-auto_medadj_raw			0.12679	-0.0334683	0.0294151	6.17382e-84	0.00653027
PRS_spinc4	continuous-2070-both_sexes			0.205325	-0.036681	0.0294103	6.56768e-84	0.0105769
PRS_spinc3	categorical-41200-both_sexes-J132	Operative procedures - main OPCS4	J132	0.19578	0.00453475	0.0293605	1.24472e-83	0.0101024
PRS_spinc4	phecode-211-both_sexes			-0.204822	0.0365929	-0.0293383	1.65313e-83	0.0105769
PRS_spinc1	prescriptions-corticosteroid-both_sexes			-0.126147	0.0332981	-0.0292661	4.16965e-83	0.0065303
PRS_spinc2	continuous-1757-both_sexes			0.048501	-0.141462	0.0292531	4.91873e-83	0.00251187
PRS_spinc1	categorical-41246-both_sexes-1220	Treatment speciality of consultant (recoded)	1220	-0.125947	0.0332461	-0.0292196	7.5507e-83	0.00653031
PRS_spinc3	categorical-20004-both_sexes-1403	Operation code	1403	0.194609	0.00451102	0.0291849	1.17458e-82	0.0101024
PRS_spinc1	icd10-K44-both_sexes			-0.125588	0.0331512	-0.0291364	2.1795e-82	0.00653033
PRS_spinc3	continuous-23124-both_sexes-irnt	Arm fat mass (left)	irnt	-0.194077	-0.00449871	-0.029105	3.24866e-82	0.0101024
PRS_spinc4	categorical-41200-both_sexes-M703	Operative procedures - main OPCS4	M703	0.202948	-0.0362564	0.0290699	5.08035e-82	0.010577
PRS_spinc2	categorical-41200-both_sexes-X362	Operative procedures - main OPCS4	X362	-0.0481084	0.140316	-0.0290164	1.00159e-81	0.00251189
PRS_spinc4	continuous-20010-both_sexes-irnt	Interpolated Year when operation took place	irnt	0.202574	-0.0361903	0.0290162	1.00327e-81	0.0105771
PRS_spinc1	phecode-246-both_sexes			0.124924	-0.0329737	0.0289824	1.54033e-81	0.00653033
PRS_spinc2	icd10-L57-both_sexes			0.0480493	-0.140144	0.0289807	1.57262e-81	0.00251189
PRS_spinc2	phecode-938.2-both_sexes			0.0480262	-0.140077	0.0289668	1.87589e-81	0.00251189
PRS_spinc4	categorical-41253-both_sexes-18	Inpatient record format	18	-0.202109	0.0361078	-0.0289492	2.34358e-81	0.0105772
PRS_spinc5	continuous-46-both_sexes-irnt	Hand grip strength (left)	irnt	1.08523	0.252909	0.0289313	2.93856e-81	0.0568299
PRS_spinc3	continuous-1100-both_sexes			0.192587	0.00446407	0.0288816	5.50214e-81	0.0101025
PRS_spinc2	categorical-6153-both_sexes-1	Medication for cholesterol, blood pressure, diabetes, or take exogenous hormones	1	-0.0478711	0.139624	-0.0288732	6.11874e-81	0.0025119
PRS_spinc3	categorical-20003-both_sexes-1140909702	Treatment/medication code	1140909702	-0.192519	-0.00446283	-0.0288715	6.25383e-81	0.0101025
PRS_spinc1	categorical-41245-both_sexes-1310	Main speciality of consultant (recoded)	1310	0.124365	-0.0328286	0.0288527	7.92746e-81	0.00653038
PRS_spinc3	continuous-22147-both_sexes-irnt	Age asthma diagnosed by doctor	irnt	0.192129	0.00445361	0.028813	1.30761e-80	0.0101025
PRS_spinc2	prescriptions-lymecycline-both_sexes			-0.0477704	0.139335	-0.0288124	1.31656e-80	0.00251191
PRS_spinc2	categorical-2247-both_sexes-0	Hearing difficulty/problems	0	0.0477504	-0.139272	0.0288004	1.53062e-80	0.00251191
PRS_spinc3	biomarkers-30720-both_sexes-irnt	Cystatin C	irnt	-0.191916	-0.00444853	-0.028781	1.95412e-80	0.0101025
PRS_spinc5	categorical-20002-both_sexes-1462	Non-cancer illness code, self-reported	1462	1.07934	0.251538	0.0287744	2.12318e-80	0.0568301
PRS_spinc4	continuous-1488-both_sexes-irnt	Tea intake	irnt	-0.200772	0.0358675	-0.0287581	2.60525e-80	0.0105771
PRS_spinc4	continuous-1807-both_sexes-irnt	Father's age at death	irnt	0.200737	-0.0358614	0.0287532	2.7732e-80	0.0105771
PRS_spinc2	continuous-1488-both_sexes-irnt	Tea intake	irnt	0.047659	-0.139006	0.0287453	3.06052e-80	0.00251191
PRS_spinc5	categorical-6152-both_sexes-9	Blood clot, DVT, bronchitis, emphysema, asthma, rhinitis, eczema, allergy diagnosed by doctor	9	-1.07818	-0.251266	-0.0287433	3.13767e-80	0.0568302
PRS_spinc4	icd10-E89-both_sexes			-0.200576	0.0358303	-0.0287301	3.70568e-80	0.0105772
PRS_spinc4	categorical-20002-both_sexes-1417	Non-cancer illness code, self-reported	1417	-0.200268	0.0357777	-0.028686	6.44227e-80	0.0105772
PRS_spinc4	categorical-20002-both_sexes-1313	Non-cancer illness code, self-reported	1313	0.200103	-0.035748	0.0286623	8.66595e-80	0.0105772
PRS_spinc3	biomarkers-30760-both_sexes-irnt	HDL cholesterol	irnt	0.190873	0.00442432	0.0286246	1.38864e-79	0.0101026
PRS_spinc3	continuous-4119-both_sexes-irnt	Ankle spacing width (right)	irnt	-0.190699	-0.00442039	-0.0285986	1.92331e-79	0.0101026
PRS_spinc1	phecode-496.21-both_sexes			0.122837	-0.032425	0.028498	6.74006e-79	0.00653044
PRS_spinc4	categorical-6177-both_sexes-100	Medication for cholesterol, blood pressure or diabetes	100	-0.198949	0.0355419	-0.028497	6.82602e-79	0.0105772
PRS_spinc2	continuous-1558-both_sexes			-0.0472435	0.137794	-0.0284947	7.02336e-79	0.00251193
PRS_spinc3	continuous-30160-both_sexes			0.189884	0.00440143	0.0284763	8.8276e-79	0.0101026
PRS_spinc1	prescriptions-inorganic_salt_vitamin_D_dietary_supplement-both_sexes			0.122727	-0.0323964	0.0284726	9.24516e-79	0.00653042
PRS_spinc1	prescriptions-calcium_carbonate_vitamin_D3-both_sexes			0.122727	-0.0323964	0.0284726	9.24516e-79	0.00653042
PRS_spinc3	continuous-20008-both_sexes-irnt	Interpolated Year when non-cancer illness first diagnosed	irnt	0.189771	0.00439882	0.0284593	1.09068e-78	0.0101026
PRS_spinc3	phecode-278.1-both_sexes			-0.189747	-0.0043984	-0.0284558	1.14013e-78	0.0101026
PRS_spinc3	icd10-E66-both_sexes			-0.189718	-0.00439774	-0.0284514	1.20435e-78	0.0101026
PRS_spinc3	categorical-41200-both_sexes-P091	Operative procedures - main OPCS4	P091	-0.189351	-0.00438895	-0.0283964	2.3847e-78	0.0101026
PRS_spinc4	phecode-496-both_sexes			-0.198024	0.0353792	-0.0283646	3.53625e-78	0.0105772
PRS_spinc1	continuous-23109-both_sexes-irnt	Impedance of arm (right)	irnt	-0.122182	0.0322521	-0.028346	4.44961e-78	0.00653047
PRS_spinc5	phecode-172-both_sexes			1.06024	0.247086	0.0282652	1.20979e-77	0.056831
PRS_spinc2	biomarkers-30810-both_sexes-irnt	Phosphate	irnt	-0.0467355	0.136312	-0.0281883	3.1195e-77	0.00251195
PRS_spinc4	phecode-250.2-both_sexes			-0.196683	0.0351371	-0.0281725	3.79196e-77	0.0105773
PRS_spinc3	phecode-696.42-both_sexes			-0.187781	-0.00435262	-0.0281609	4.37227e-77	0.0101027
PRS_spinc5	categorical-41200-both_sexes-M611	Operative procedures - main OPCS4	M611	1.05628	0.246164	0.0281597	4.43749e-77	0.0568311
PRS_spinc2	biomarkers-30830-both_sexes-irnt	SHBG	irnt	0.0466404	-0.136035	0.0281309	6.32093e-77	0.00251195
PRS_spinc3	phecode-567-both_sexes			-0.187352	-0.00434406	-0.0280965	9.647e-77	0.0101027
PRS_spinc3	icd10-K65-both_sexes			-0.187352	-0.00434409	-0.0280965	9.64702e-77	0.0101027
PRS_spinc4	phecode-202-both_sexes			-0.196127	0.035034	-0.0280926	1.01187e-76	0.0105774
PRS_spinc2	continuous-24003-both_sexes-irnt	Nitrogen dioxide air pollution	2010	-0.0465468	0.135748	-0.0280737	1.27631e-76	0.00251203
PRS_spinc2	categorical-20002-both_sexes-1377	Non-cancer illness code, self-reported	1377	-0.0465261	0.135702	-0.028062	1.47277e-76	0.00251196
PRS_spinc3	prescriptions-beta2-agonist_beta_blocker_asthma-both_sexes			-0.187103	-0.00433695	-0.0280591	1.5261e-76	0.0101028
PRS_spinc3	prescriptions-salmeterol-both_sexes			-0.187103	-0.00433695	-0.0280591	1.5261e-76	0.0101028
PRS_spinc1	categorical-20004-both_sexes-1478	Operation code	1478	-0.120891	0.0319114	-0.0280467	1.77829e-76	0.00653053
PRS_spinc3	continuous-23125-both_sexes-irnt	Arm fat-free mass (left)	irnt	-0.186884	-0.00433193	-0.0280264	2.27998e-76	0.0101028
PRS_spinc3	continuous-23098-both_sexes-irnt	Weight	irnt	-0.18684	-0.00433101	-0.0280199	2.46864e-76	0.0101028
PRS_spinc3	phecode-696.41-both_sexes			-0.186662	-0.0043225	-0.0279934	3.41401e-76	0.0101027
PRS_spinc1	continuous-24017-both_sexes-irnt	Nitrogen dioxide air pollution	2006	-0.120594	0.0318317	-0.0279778	4.12942e-76	0.00653053
PRS_spinc5	phecode-938-both_sexes			1.04775	0.244174	0.027932	7.22372e-76	0.0568315
PRS_spinc2	phecode-250.2-both_sexes			0.0463068	-0.135062	0.0279298	7.42746e-76	0.00251197
PRS_spinc2	prescriptions-selective_beta1_antagonist_beta_blocker-both_sexes			-0.0462966	0.135032	-0.0279236	8.0067e-76	0.00251197
PRS_spinc1	phecode-362.7-both_sexes			0.120321	-0.0317609	0.0279144	8.95567e-76	0.00653055
PRS_spinc4	categorical-41200-both_sexes-C124	Operative procedures - main OPCS4	C124	0.194866	-0.0348099	0.0279122	9.20371e-76	0.0105774
PRS_spinc1	phecode-717-both_sexes			-0.120197	0.031728	-0.0278856	1.27266e-75	0.00653056
PRS_spinc1	prescriptions-conjugated_estrogen-both_sexes			0.120098	-0.0316852	0.0278623	1.6904e-75	0.00653066
PRS_spinc4	phecode-306-both_sexes			-0.194454	0.034743	-0.0278535	1.88164e-75	0.0105773
PRS_spinc3	icd10-L03-both_sexes			0.185711	0.00429509	0.0278503	1.95568e-75	0.0101029
PRS_spinc4	categorical-2010-both_sexes-2010	Suffer from 'nerves'	2010	0.194197	-0.0346931	0.0278164	2.95487e-75	0.0105774
PRS_spinc3	categorical-41246-both_sexes-1530	Treatment speciality of consultant (recoded)	1530	0.185451	0.00429867	0.0278115	3.13613e-75	0.0101028
PRS_spinc4	categorical-20160-both_sexes-20160	Ever smoked	20160	0.194122	-0.0346796	0.0278056	3.36653e-75	0.0105774
PRS_spinc3	categorical-41249-both_sexes-1003	Methods of admission to hospital (recoded)	1003	0.18529	0.00429332	0.0277873	4.20505e-75	0.0101028
PRS_spinc2	continuous-1080-both_sexes			-0.0460311	0.134258	-0.0277634	5.61923e-75	0.00251198
PRS_spinc1	icd10-L40-both_sexes			-0.119666	0.031588	-0.0277625	5.68628e-75	0.00653058
PRS_spinc1	continuous-23106-both_sexes-irnt	Impedance of whole body	irnt	-0.119662	0.0315869	-0.0277615	5.75266e-75	0.00653058
PRS_spinc3	continuous-23109-both_sexes-irnt	Impedance of arm (right)	irnt	-0.185092	-0.0042904	-0.0277577	6.0263e-75	0.0101028
PRS_spinc3	categorical-1990-both_sexes-1990	Tense / 'highly strung'	1990	0.184877	0.00428549	0.0277254	8.90831e-75	0.0101028
PRS_spinc5	continuous-23100-both_sexes-irnt	Whole body fat mass	irnt	-1.03942	-0.242234	-0.0277101	1.07276e-74	0.0568319
PRS_spinc3	phecode-278-both_sexes			-0.18442	-0.00427486	-0.0276569	2.04191e-74	0.0101029
PRS_spinc1	continuous-30520-both_sexes-irnt	Potassium in urine	irnt	-0.119193	0.0314631	-0.0276527	2.14669e-74	0.0065306
PRS_spinc2	phecode-800.1-both_sexes			0.0458329	-0.13367	0.0276438	2.39166e-74	0.002512
PRS_spinc1	categorical-22127-both_sexes-22127	Doctor diagnosed asthma	22127	0.119033	-0.0314209	0.0276155	3.36423e-74	0.0065306
PRS_spinc1	categorical-6155-both_sexes-100	Vitamin and mineral supplements	100	0.118836	-0.0313689	0.0275698	5.8356e-74	0.00653061
PRS_spinc3	categorical-20004-both_sexes-1478	Operation code	1478	0.18382	0.00426093	0.0275669	6.04328e-74	0.0101029
PRS_spinc4	categorical-20004-both_sexes-1501	Operation code	1501	-0.19237	0.0343687	-0.0275547	7.00386e-74	0.0105775
PRS_spinc3	categorical-2040-both_sexes-2040	Risk taking	2040	0.183656	0.00425713	0.0275423	8.13148e-74	0.0101029
PRS_spinc3	biomarkers-30630-both_sexes-irnt	Apolipoprotein A	irnt	0.183503	0.00425359	0.0275194	1.0702e-73	0.0101029
PRS_spinc2	categorical-41253-both_sexes-18	Inpatient record format	18	0.045584	-0.132952	0.0274934	1.46387e-73	0.00251203
PRS_spinc1	categorical-6146-both_sexes-100	Attendance/disability/mobility allowance	100	0.118504	-0.0312813	0.0274928	1.47381e-73	0.00653063
PRS_spinc2	categorical-20003-both_sexes-1140884412	Treatment/medication code	1140884412	-0.0455453	0.132829	-0.0274711	1.91232e-73	0.00251194
PRS_spinc4	continuous-30050-both_sexes-irnt	Mean corpuscular haemoglobin	irnt	0.191786	-0.0342623	0.027471	1.91489e-73	0.0105775
PRS_spinc4	icd10-M07-both_sexes			0.19171	-0.0342488	0.0274601	2.18207e-73	0.0105775
PRS_spinc3	continuous-47-both_sexes-irnt	Hand grip strength (right)	irnt	0.182614	0.00423298	0.0273861	5.29659e-73	0.0101029
PRS_spinc2	continuous-5262-both_sexes-irnt	Intra-ocular pressure, corneal-compensated (left)	irnt	-0.045392	0.132394	-0.027378	5.83884e-73	0.00251201
PRS_spinc5	biomarkers-30880-both_sexes-irnt	Urate	irnt	-1.02582	-0.239064	-0.0273475	8.40149e-73	0.0568324
PRS_spinc3	prescriptions-histamine_H1_antagonist_antihistamine-both_sexes			-0.181792	-0.00421396	-0.0272629	2.30616e-72	0.0101029
PRS_spinc4	categorical-41245-both_sexes-1230	Main speciality of consultant (recoded)	1230	-0.190283	0.0339938	-0.0272558	2.51045e-72	0.0105776
PRS_spinc3	categorical-20002-both_sexes-1465	Non-cancer illness code, self-reported	1465	0.181653	0.00421112	0.0272419	2.9628e-72	0.010103
PRS_spinc1	categorical-20547-both_sexes-3	Activities undertaken to treat depression	3	-0.117318	0.0309629	-0.0272172	3.97375e-72	0.0065308
PRS_spinc2	categorical-41200-both_sexes-E081	Operative procedures - main OPCS4	E081	-0.044984	0.131204	-0.0271319	1.09419e-71	0.00251202
PRS_spinc2	categorical-20002-both_sexes-1462	Non-cancer illness code, self-reported	1462	-0.0449708	0.131166	-0.027124	1.20202e-71	0.00251202
PRS_spinc1	continuous-1130-both_sexes			0.116841	-0.0308435	0.0271071	1.4686e-71	0.00653068
PRS_spinc1	categorical-1150-both_sexes-1	Usual side of head for mobile phone use	1	-0.116776	0.0308254	-0.027092	1.75492e-71	0.0065307
PRS_spinc4	categorical-22616-both_sexes-1	Breathing problems during period of job	1	-0.188792	0.0337374	-0.0270427	3.14614e-71	0.0105774
PRS_spinc5	categorical-41245-both_sexes-1350	Main speciality of consultant (recoded)	1350	-1.01351	-0.236195	-0.0270194	4.14268e-71	0.0568329
PRS_spinc4	categorical-41246-both_sexes-1750	Treatment speciality of consultant (recoded)	1750	-0.188599	0.0336799	-0.0270152	4.35233e-71	0.0105774
PRS_spinc3	categorical-20116-both_sexes-1	Smoking status	1	0.180134	0.00417552	0.0270142	4.40581e-71	0.010103
PRS_spinc4	continuous-20018-both_sexes			-0.188287	0.0336378	-0.0269697	7.44399e-71	0.0105777
PRS_spinc1	icd10-J33-both_sexes			0.116209	-0.0306755	0.0269604	8.30073e-71	0.00653072
PRS_spinc1	continuous-30180-both_sexes-irnt	Lymphocyte percentage	irnt	-0.116078	0.0306411	-0.0269301	1.18637e-70	0.00653073
PRS_spinc1	categorical-41247-both_sexes-1000	Patient classification on admission (recoded)	1000	-0.115635	0.0305224	-0.0268272	3.97456e-70	0.00653074
PRS_spinc3	continuous-21002-both_sexes-irnt	Weight	irnt	-0.178665	-0.00414154	-0.0267939	5.8725e-70	0.0101031
PRS_spinc2	prescriptions-delivery_system-both_sexes			-0.0443784	0.129437	-0.0267666	8.07759e-70	0.00251205
PRS_spinc2	prescriptions-aerochamber-both_sexes			-0.0443784	0.129437	-0.0267666	8.07759e-70	0.00251205
PRS_spinc3	continuous-23121-both_sexes-irnt	Arm fat-free mass (right)	irnt	-0.178359	-0.00413439	-0.026748	1.00417e-69	0.0101031
PRS_spinc1	phecode-496.2-both_sexes			0.115288	-0.0304322	0.0267466	1.02036e-69	0.00653075
PRS_spinc1	categorical-2010-both_sexes-2010	Suffer from 'nerves'	2010	-0.115286	0.0304318	-0.0267463	1.02391e-69	0.00653076
PRS_spinc1	continuous-3761-both_sexes-irnt	Age hay fever, rhinitis or eczema diagnosed	irnt	-0.115242	0.0304203	-0.0267361	1.1537e-69	0.00653076
PRS_spinc3	continuous-23120-both_sexes-irnt	Arm fat mass (right)	irnt	-0.177878	-0.00412335	-0.0266758	2.33233e-69	0.0101031
PRS_spinc5	continuous-23108-both_sexes-irnt	Impedance of leg (left)	irnt	1.00062	0.233191	0.0266757	2.33637e-69	0.0568335
PRS_spinc1	icd10-K57-both_sexes			-0.114957	0.0303449	-0.0266699	2.49811e-69	0.00653077
PRS_spinc2	continuous-Smoking-both_sexes-Ever_Never			-0.0441757	0.128846	-0.0266444	3.36421e-69	0.00251206
PRS_spinc1	categorical-1707-both_sexes-1	Handedness (chirality/laterality)	1	0.114669	-0.0302691	0.026603	5.44179e-69	0.00653079
PRS_spinc4	continuous-22672-both_sexes-irnt	Maximum carotid IMT (intima-medial thickness) at 120 degrees	irnt	-0.185255	0.0330832	-0.0265369	1.17281e-68	0.0105772
PRS_spinc4	icd10-J33-both_sexes			-0.185248	0.0330943	-0.0265345	1.2053e-68	0.0105778
PRS_spinc2	categorical-20003-both_sexes-1140861958	Treatment/medication code	1140861958	-0.0439242	0.128113	-0.0264927	1.95747e-68	0.00251207
PRS_spinc1	phecode-740-both_sexes			0.114123	-0.0301249	0.0264765	2.36019e-68	0.00653081
PRS_spinc1	continuous-1289-both_sexes			-0.113954	0.0300803	-0.0264374	3.71235e-68	0.00653081
PRS_spinc4	continuous-1598-both_sexes			0.184288	-0.0329239	0.0263969	5.92217e-68	0.0105779
PRS_spinc2	categorical-6150-both_sexes-4	Vascular/heart problems diagnosed by doctor	4	-0.0437602	0.127634	-0.0263937	6.14204e-68	0.00251207
PRS_spinc3	phecode-550.4-both_sexes			0.175579	0.0040705	0.026331	1.26548e-67	0.0101032
PRS_spinc3	phecode-442.1-both_sexes			0.175407	0.00407153	0.0263052	1.70186e-67	0.0101032
PRS_spinc1	prescriptions-erythromycin-both_sexes			-0.113091	0.0298498	-0.0262369	3.72962e-67	0.00653086
PRS_spinc1	continuous-3148-both_sexes-irnt	Heel bone mineral density (BMD)	irnt	0.112975	-0.0298218	0.0262101	5.07292e-67	0.00653085
PRS_spinc2	biomarkers-30610-both_sexes-irnt	Alkaline phosphatase	irnt	0.0434546	-0.126743	0.0262094	5.10923e-67	0.00251208
PRS_spinc3	continuous-1528-both_sexes			-0.174761	-0.00405092	-0.0262083	5.17649e-67	0.0101033
PRS_spinc5	continuous-47-both_sexes-irnt	Hand grip strength (right)	irnt	0.982843	0.229048	0.0262018	5.57703e-67	0.0568342
PRS_spinc3	phecode-711-both_sexes			-0.174708	-0.00404678	-0.0262003	5.67061e-67	0.0101033
PRS_spinc2	categorical-41250-both_sexes-1000	Methods of discharge from hospital (recoded)	1000	0.0434318	-0.126675	0.0261956	5.98696e-67	0.00251209
PRS_spinc1	categorical-41200-both_sexes-H259	Operative procedures - main OPCS4	H259	-0.112845	0.0297966	-0.0261804	7.1282e-67	0.00653077
PRS_spinc3	continuous-23105-both_sexes-irnt	Basal metabolic rate	irnt	-0.174505	-0.004045	-0.0261699	8.03146e-67	0.0101033
PRS_spinc3	continuous-20011-both_sexes-irnt	Interpolated Age of participant when operation took place	irnt	-0.17439	-0.00404216	-0.0261527	9.78107e-67	0.0101033
PRS_spinc1	continuous-104460-both_sexes			0.112726	-0.0297543	0.0261522	9.83961e-67	0.00653092
PRS_spinc4	icd10-E14-both_sexes			-0.182416	0.0325896	-0.026129	1.28227e-66	0.0105779
PRS_spinc3	categorical-41200-both_sexes-W371	Operative procedures - main OPCS4	W371	0.174222	0.00404404	0.0261281	1.29561e-66	0.0101031
PRS_spinc3	icd10-I71-both_sexes			0.174174	0.00403775	0.0261204	1.41508e-66	0.0101033
PRS_spinc5	categorical-6155-both_sexes-6	Vitamin and mineral supplements	6	-0.979454	-0.228259	-0.0261114	1.56687e-66	0.0568343
PRS_spinc1	icd10-M05-both_sexes			-0.112524	0.0297009	-0.0261054	1.67779e-66	0.00653089
PRS_spinc1	categorical-20002-both_sexes-1226	Non-cancer illness code, self-reported	1226	-0.112483	0.0296919	-0.026096	1.86836e-66	0.00653087
PRS_spinc5	continuous-23124-both_sexes-irnt	Arm fat mass (left)	irnt	-0.977664	-0.227842	-0.0260637	2.69909e-66	0.0568344
PRS_spinc3	icd10-D48-both_sexes			-0.173619	-0.00400687	-0.0260378	3.62818e-66	0.0101031
PRS_spinc4	phecode-471-both_sexes			-0.181319	0.0323922	-0.0259717	7.68352e-66	0.010578
PRS_spinc2	phecode-938-both_sexes			0.0430468	-0.125553	0.0259635	8.43931e-66	0.0025121
PRS_spinc3	categorical-6177-both_sexes-100	Medication for cholesterol, blood pressure or diabetes	100	0.173058	0.00401145	0.0259529	9.51412e-66	0.0101033
PRS_spinc4	continuous-1478-both_sexes			-0.181081	0.0323502	-0.0259376	1.13176e-65	0.010578
PRS_spinc3	categorical-20002-both_sexes-1331	Non-cancer illness code, self-reported	1331	-0.172884	-0.00400791	-0.0259269	1.27789e-65	0.0101033
PRS_spinc2	categorical-20002-both_sexes-1473	Non-cancer illness code, self-reported	1473	-0.0428931	0.125105	-0.0258708	2.41103e-65	0.00251211
PRS_spinc5	categorical-20002-both_sexes-1138	Non-cancer illness code, self-reported	1138	0.968049	0.225596	0.0258072	4.94513e-65	0.0568353
PRS_spinc3	continuous-20519-both_sexes			-0.172043	-0.0039963	-0.0258009	5.30885e-65	0.0101033
PRS_spinc4	categorical-20003-both_sexes-1141194794	Treatment/medication code	1141194794	0.180042	-0.0321646	0.0257887	6.09305e-65	0.010578
PRS_spinc5	categorical-41200-both_sexes-L851	Operative procedures - main OPCS4	L851	0.966786	0.225307	0.0257737	7.21251e-65	0.0568348
PRS_spinc1	phecode-626.1-females			-0.111075	0.029359	-0.0257726	7.30212e-65	0.00653007
PRS_spinc1	icd10-C85-both_sexes			0.111035	-0.0293064	0.0257598	8.43987e-65	0.00653098
PRS_spinc1	phecode-202.24-both_sexes			0.111032	-0.0293027	0.0257597	8.44381e-65	0.00653085
PRS_spinc1	continuous-20009-both_sexes-irnt	Interpolated Age of participant when non-cancer illness first diagnosed	irnt	0.110948	-0.0292868	0.02574	1.0546e-64	0.00653093
PRS_spinc1	categorical-20544-both_sexes-11	Mental health problems ever diagnosed by a professional	11	-0.110914	0.0292395	-0.0257277	1.21013e-64	0.00653198
PRS_spinc2	continuous-100400-both_sexes			0.0426248	-0.124319	0.0257093	1.48898e-64	0.00251208
PRS_spinc1	icd10-M16-both_sexes			0.11064	-0.0292053	0.0256683	2.35913e-64	0.00653094
PRS_spinc1	continuous-30200-both_sexes-irnt	Neutrophill percentage	irnt	0.110628	-0.0292019	0.0256656	2.43203e-64	0.00653094
PRS_spinc4	prescriptions-betamethasone-both_sexes			0.179118	-0.0319992	0.0256565	2.69252e-64	0.010578
PRS_spinc5	categorical-1468-both_sexes-4	Cereal type	4	0.960305	0.223796	0.0256009	5.01788e-64	0.0568351
PRS_spinc1	continuous-23116-both_sexes-irnt	Leg fat mass (left)	irnt	-0.110202	0.0290898	-0.0255668	7.34829e-64	0.00653096
PRS_spinc2	prescriptions-P2Y12_anti-platelet_agent_anti-platelet-both_sexes			-0.0422782	0.123312	-0.0254998	1.55306e-63	0.00251214
PRS_spinc2	prescriptions-clopidogrel-both_sexes			-0.0422782	0.123312	-0.0254998	1.55306e-63	0.00251214
PRS_spinc5	categorical-20001-both_sexes-1061	Cancer code, self-reported	1061	0.954323	0.222402	0.0254415	2.97262e-63	0.0568353
PRS_spinc3	categorical-4968-both_sexes-4968	FI4 : positional arithmetic	4968	0.169635	0.00392871	0.0254398	3.02921e-63	0.0101034
PRS_spinc4	continuous-2267-both_sexes			-0.177581	0.0317246	-0.0254363	3.14689e-63	0.0105781
PRS_spinc4	phecode-401.1-both_sexes			0.177326	-0.0316789	0.0253997	4.72585e-63	0.0105781
PRS_spinc5	continuous-1170-both_sexes			0.951835	0.221822	0.0253751	6.20991e-63	0.0568354
PRS_spinc1	continuous-23115-both_sexes-irnt	Leg fat percentage (left)	irnt	-0.109166	0.0288162	-0.0253263	1.06652e-62	0.006531
PRS_spinc1	phecode-604-males			0.109144	-0.0288123	0.0253212	1.12847e-62	0.00653103
PRS_spinc4	categorical-41200-both_sexes-S069	Operative procedures - main OPCS4	S069	-0.176507	0.0315314	-0.0252827	1.7287e-62	0.0105781
PRS_spinc4	icd10-D12-both_sexes			-0.176076	0.0314557	-0.0252208	3.42241e-62	0.0105782
PRS_spinc3	categorical-20107-both_sexes-6	Illnesses of father	6	-0.168052	-0.00389684	-0.0252021	4.20614e-62	0.0101036
PRS_spinc1	continuous-1498-both_sexes			-0.108607	0.0286685	-0.0251967	4.46231e-62	0.00653103
PRS_spinc5	categorical-20002-both_sexes-1065	Non-cancer illness code, self-reported	1065	0.945137	0.220261	0.0251966	4.46827e-62	0.0568356
PRS_spinc3	icd10-K42-both_sexes			0.167822	0.0038899	0.0251677	6.14175e-62	0.0101036
PRS_spinc4	continuous-20414-both_sexes			-0.175682	0.0313853	-0.0251648	6.34413e-62	0.010578
PRS_spinc5	categorical-20003-both_sexes-1140865670	Treatment/medication code	1140865670	-0.943736	-0.219933	-0.0251593	6.73707e-62	0.0568356
PRS_spinc2	phecode-401-both_sexes			-0.0417081	0.121649	-0.0251561	6.98058e-62	0.00251215
PRS_spinc1	categorical-1150-both_sexes-2	Usual side of head for mobile phone use	2	0.108371	-0.0286067	0.025142	8.14635e-62	0.00653105
PRS_spinc4	continuous-1249-both_sexes			-0.175259	0.0313097	-0.0251036	1.24161e-61	0.0105782
PRS_spinc2	categorical-2000-both_sexes-2000	Worry too long after embarrassment	2000	-0.0415288	0.121126	-0.0250479	2.2872e-61	0.00251216
PRS_spinc1	categorical-6138-both_sexes-3	Qualifications	3	0.107855	-0.0284706	0.0250223	3.02629e-61	0.00653105
PRS_spinc4	phecode-711-both_sexes			0.174672	-0.0312019	0.0250196	3.11828e-61	0.0105782
PRS_spinc4	continuous-5084-both_sexes-irnt	Spherical power (right)	irnt	0.174661	-0.0312029	0.0250181	3.16947e-61	0.0105782
PRS_spinc2	phecode-696.41-both_sexes			0.0414661	-0.120939	0.0250103	3.45289e-61	0.00251214
PRS_spinc4	phecode-204.1-both_sexes			-0.174406	0.0311567	-0.0249814	4.73605e-61	0.0105783
PRS_spinc2	phecode-275.1-both_sexes			-0.0414151	0.120794	-0.0249794	4.84056e-61	0.00251216
PRS_spinc1	continuous-24018-both_sexes-irnt	Nitrogen dioxide air pollution	2007	-0.107659	0.0284293	-0.0249761	5.01455e-61	0.00653123
PRS_spinc4	continuous-3581-both_sexes-irnt	Age at menopause (last menstrual period)	irnt	0.17432	-0.0311419	0.0249692	5.4089e-61	0.0105782
PRS_spinc3	continuous-806-both_sexes			-0.166489	-0.00385921	-0.0249678	5.49249e-61	0.0101036
PRS_spinc4	icd10-C91-both_sexes			-0.174192	0.0311161	-0.0249506	6.62335e-61	0.0105783
PRS_spinc4	categorical-6153-both_sexes-2	Medication for cholesterol, blood pressure, diabetes, or take exogenous hormones	2	0.173902	-0.0310674	0.0249094	1.03805e-60	0.0105782
PRS_spinc3	categorical-41253-both_sexes-70	Inpatient record format	70	0.166078	0.00384732	0.0249061	1.076e-60	0.0101036
PRS_spinc3	categorical-1707-both_sexes-3	Handedness (chirality/laterality)	3	0.165978	0.00382194	0.0248885	1.30293e-60	0.0101047
PRS_spinc1	phecode-695.4-both_sexes			0.10727	-0.0283151	0.0248865	1.3322e-60	0.00653111
PRS_spinc3	icd10-I84-both_sexes			0.165896	0.00384539	0.024879	1.4455e-60	0.0101036
PRS_spinc3	biomarkers-30870-both_sexes-irnt	Triglycerides	irnt	0.165852	0.00384431	0.0248724	1.55314e-60	0.0101036
PRS_spinc2	categorical-41244-both_sexes-100	Intended management of patient (recoded)	100	0.0411712	-0.120083	0.0248322	2.40298e-60	0.00251218
PRS_spinc2	prescriptions-beclometasone_dipropionate-both_sexes			-0.041128	0.119957	-0.0248062	3.18638e-60	0.00251217
PRS_spinc1	continuous-20128-both_sexes			0.106834	-0.0282013	0.0247855	3.98659e-60	0.00653107
PRS_spinc3	phecode-697-both_sexes			-0.165208	-0.00382946	-0.0247757	4.43623e-60	0.0101036
PRS_spinc5	continuous-3761-both_sexes-irnt	Age hay fever, rhinitis or eczema diagnosed	irnt	0.924907	0.215547	0.0246573	1.59425e-59	0.0568364
PRS_spinc3	categorical-41244-both_sexes-100	Intended management of patient (recoded)	100	0.164106	0.00380343	0.0246105	2.63934e-59	0.0101037
PRS_spinc3	categorical-1418-both_sexes-6	Milk type used	6	0.164029	0.00380514	0.0245989	2.98963e-59	0.0101037
PRS_spinc5	prescriptions-xanthine_oxidase_inhibitor_anti-gout_agent-both_sexes			-0.922501	-0.214986	-0.0245931	3.18012e-59	0.0568365
PRS_spinc5	prescriptions-allopurinol-both_sexes			-0.922501	-0.214986	-0.0245931	3.18012e-59	0.0568365
PRS_spinc3	phecode-681-both_sexes			0.163838	0.00379676	0.0245703	4.06647e-59	0.0101037
PRS_spinc5	phecode-211-both_sexes			0.919953	0.214394	0.0245253	6.59092e-59	0.0568364
PRS_spinc3	icd10-D86-both_sexes			-0.163345	-0.00378631	-0.0244963	8.98808e-59	0.0101037
PRS_spinc5	continuous-5097-both_sexes-irnt	6mm weak meridian (left)	irnt	0.918198	0.213983	0.0244784	1.08882e-58	0.0568367
PRS_spinc3	continuous-46-both_sexes-irnt	Hand grip strength (left)	irnt	0.163139	0.00378157	0.0244654	1.2513e-58	0.0101037
PRS_spinc2	continuous-2139-both_sexes-irnt	Age first had sexual intercourse	irnt	-0.0405393	0.11824	-0.0244511	1.4582e-58	0.0025122
PRS_spinc3	phecode-559-both_sexes			0.162987	0.00377914	0.0244427	1.59495e-58	0.0101037
PRS_spinc3	continuous-4100-both_sexes-irnt	Ankle spacing width (left)	irnt	-0.162614	-0.00376935	-0.0243868	2.89755e-58	0.0101037
PRS_spinc5	continuous-whr-both_sexes-irnt			0.914428	0.213105	0.0243779	3.18481e-58	0.0568368
PRS_spinc3	categorical-6146-both_sexes-100	Attendance/disability/mobility allowance	100	-0.162269	-0.00376143	-0.024335	5.02912e-58	0.0101037
PRS_spinc1	categorical-1707-both_sexes-2	Handedness (chirality/laterality)	2	-0.10484	0.0276715	-0.0243229	5.72002e-58	0.00653113
PRS_spinc1	categorical-6159-both_sexes-1	Pain type(s) experienced in last month	1	-0.104788	0.0276607	-0.0243108	6.50506e-58	0.00653116
PRS_spinc1	prescriptions-aminoglycoside_antibiotic_dihydrofolate_reductase_inhibitor_antibiotic-both_sexes			-0.104657	0.0276238	-0.0242804	8.98247e-58	0.00653116
PRS_spinc1	prescriptions-trimethoprim-both_sexes			-0.104657	0.0276238	-0.0242804	8.98247e-58	0.00653116
PRS_spinc1	continuous-3536-both_sexes-irnt	Age started hormone-replacement therapy (HRT)	irnt	-0.104518	0.0275892	-0.024248	1.26675e-57	0.00653117
PRS_spinc1	continuous-1339-both_sexes			-0.104411	0.0275613	-0.0242233	1.64672e-57	0.00653118
PRS_spinc5	continuous-1807-both_sexes-irnt	Father's age at death	irnt	0.907992	0.211605	0.0242064	1.96964e-57	0.056837
PRS_spinc2	prescriptions-cetirizine-both_sexes			0.0401295	-0.117046	0.024204	2.02057e-57	0.00251221
PRS_spinc5	phecode-185-males			0.907643	0.211523	0.024197	2.17441e-57	0.0568371
PRS_spinc2	phecode-550.5-both_sexes			0.0401044	-0.116975	0.0241888	2.37233e-57	0.00251221
PRS_spinc5	phecode-200-both_sexes			0.907267	0.211434	0.0241869	2.42023e-57	0.0568373
PRS_spinc5	continuous-20023-both_sexes-irnt	Mean time to correctly identify matches	irnt	0.907229	0.211427	0.024186	2.44389e-57	0.0568371
PRS_spinc3	icd10-C21-both_sexes			0.161169	0.00373613	0.0241701	2.89074e-57	0.0101038
PRS_spinc1	categorical-6177-both_sexes-2	Medication for cholesterol, blood pressure or diabetes	2	0.104074	-0.0274721	0.0241452	3.76121e-57	0.00653118
PRS_spinc1	phecode-475-both_sexes			-0.104028	0.0274605	-0.0241344	4.2125e-57	0.00653121
PRS_spinc1	continuous-1578-both_sexes			-0.103951	0.0274401	-0.0241164	5.09385e-57	0.00653121
PRS_spinc2	continuous-100150-both_sexes			-0.0399468	0.116496	-0.0240943	6.43139e-57	0.00251216
PRS_spinc3	biomarkers-30810-both_sexes-irnt	Phosphate	irnt	0.16065	0.00372391	0.0240922	6.5767e-57	0.0101038
PRS_spinc4	continuous-100400-both_sexes			-0.168055	0.0300261	-0.0240721	8.12221e-57	0.0105783
PRS_spinc4	prescriptions-corticosteroid-both_sexes			-0.168016	0.030015	-0.0240663	8.64204e-57	0.0105785
PRS_spinc5	categorical-20107-both_sexes-9	Illnesses of father	9	-0.902151	-0.210243	-0.0240506	1.01876e-56	0.0568372
PRS_spinc1	categorical-41200-both_sexes-C751	Operative procedures - main OPCS4	C751	0.103393	-0.0272923	0.023987	1.9869e-56	0.00653122
PRS_spinc3	continuous-5264-both_sexes-irnt	Corneal hysteresis (left)	irnt	-0.15993	-0.00370715	-0.0239842	2.04652e-56	0.0101038
PRS_spinc1	prescriptions-macrolide_antibiotic_antibiotic-both_sexes			-0.103162	0.0272423	-0.0239343	3.45324e-56	0.00653101
PRS_spinc3	continuous-1737-both_sexes			0.159254	0.00369151	0.0238829	5.90954e-56	0.0101038
PRS_spinc1	continuous-23127-both_sexes-irnt	Trunk fat percentage	irnt	-0.102896	0.0271614	-0.0238719	6.62647e-56	0.00653123
PRS_spinc4	categorical-20003-both_sexes-1140880086	Treatment/medication code	1140880086	0.166646	-0.0297737	0.0238701	6.7558e-56	0.0105785
PRS_spinc2	categorical-20111-both_sexes-100	Illnesses of siblings	100	0.0395693	-0.115411	0.0238661	7.04313e-56	0.00251223
PRS_spinc3	icd10-K31-both_sexes			-0.159135	-0.003679	-0.0238646	7.14789e-56	0.010104
PRS_spinc3	categorical-1448-both_sexes-1	Bread type	1	-0.159073	-0.00368716	-0.0238556	7.85197e-56	0.0101038
PRS_spinc1	continuous-78-both_sexes-irnt	Heel bone mineral density (BMD) T-score, automated	irnt	0.102759	-0.0271251	0.02384	9.24298e-56	0.00653124
PRS_spinc1	continuous-3147-both_sexes-irnt	Heel quantitative ultrasound index (QUI), direct entry	irnt	0.102758	-0.0271249	0.0238398	9.26227e-56	0.00653124
PRS_spinc4	continuous-100150-both_sexes			0.166211	-0.0297094	0.0238083	1.28638e-55	0.0105783
PRS_spinc3	phecode-537-both_sexes			-0.15874	-0.00371207	-0.0238076	1.29513e-55	0.0101031
PRS_spinc5	biomarkers-30640-both_sexes-irnt	Apolipoprotein B	irnt	0.892982	0.208107	0.0238062	1.31476e-55	0.0568376
PRS_spinc4	icd10-Z86-both_sexes			-0.166156	0.0296921	-0.0237993	1.41236e-55	0.0105788
PRS_spinc4	phecode-696.42-both_sexes			0.166123	-0.0296774	0.023795	1.47656e-55	0.0105785
PRS_spinc2	continuous-2714-both_sexes			-0.0394095	0.114944	-0.0237696	1.9226e-55	0.00251224
PRS_spinc1	categorical-41247-both_sexes-3000	Patient classification on admission (recoded)	3000	-0.102414	0.0270327	-0.0237599	2.12807e-55	0.00653127
PRS_spinc5	categorical-20003-both_sexes-1140864184	Treatment/medication code	1140864184	0.891175	0.207686	0.023758	2.17019e-55	0.0568377
PRS_spinc3	categorical-1950-both_sexes-1950	Sensitivity / hurt feelings	1950	-0.158194	-0.00366688	-0.0237239	3.09113e-55	0.0101039
PRS_spinc5	continuous-5096-both_sexes-irnt	3mm weak meridian (left)	irnt	0.889319	0.207253	0.0237085	3.62762e-55	0.0568378
PRS_spinc3	categorical-41246-both_sexes-1620	Treatment speciality of consultant (recoded)	1620	0.157882	0.00366101	0.0236772	5.01849e-55	0.0101039
PRS_spinc3	continuous-5255-both_sexes-irnt	Intra-ocular pressure, Goldmann-correlated (right)	irnt	-0.157855	-0.00365888	-0.0236731	5.23651e-55	0.0101039
PRS_spinc5	categorical-20003-both_sexes-1140884600	Treatment/medication code	1140884600	-0.88738	-0.206801	-0.0236568	6.1947e-55	0.0568378
PRS_spinc5	continuous-1737-both_sexes			0.884783	0.206196	0.0235876	1.2664e-54	0.0568379
PRS_spinc1	continuous-4288-both_sexes-irnt	Time to answer	irnt	-0.101534	0.0267998	-0.0235558	1.75679e-54	0.00653125
PRS_spinc1	continuous-1190-both_sexes			-0.101409	0.0267687	-0.0235268	2.36825e-54	0.00653129
PRS_spinc1	categorical-2090-both_sexes-2090	Seen doctor (GP) for nerves, anxiety, tension or depression	2090	-0.10128	0.0267348	-0.0234969	3.2205e-54	0.00653129
PRS_spinc2	categorical-1920-both_sexes-1920	Mood swings	1920	-0.0389512	0.113608	-0.0234932	3.34537e-54	0.00251225
PRS_spinc1	biomarkers-30610-both_sexes-irnt	Alkaline phosphatase	irnt	0.101189	-0.0267107	0.0234758	4.00247e-54	0.00653129
PRS_spinc2	phecode-401.1-both_sexes			-0.0388798	0.1134	-0.0234502	5.20557e-54	0.00251226
PRS_spinc3	phecode-455-both_sexes			0.155946	0.00361412	0.0233868	9.96404e-54	0.010104
PRS_spinc1	categorical-20003-both_sexes-1140865668	Treatment/medication code	1140865668	-0.100802	0.0266055	-0.0233859	1.0053e-53	0.00653131
PRS_spinc5	continuous-5084-both_sexes-irnt	Spherical power (right)	irnt	0.876592	0.204287	0.0233692	1.19234e-53	0.0568382
PRS_spinc5	categorical-6177-both_sexes-2	Medication for cholesterol, blood pressure or diabetes	2	0.876375	0.204237	0.0233635	1.26459e-53	0.0568381
PRS_spinc1	categorical-41244-both_sexes-400	Intended management of patient (recoded)	400	-0.100693	0.0265755	-0.0233605	1.30317e-53	0.00653134
PRS_spinc1	categorical-41200-both_sexes-T723	Operative procedures - main OPCS4	T723	0.100661	-0.0265693	0.0233532	1.40453e-53	0.00653131
PRS_spinc3	continuous-5119-both_sexes-irnt	3mm cylindrical power (left)	irnt	-0.155632	-0.00360818	-0.0233396	1.61327e-53	0.010104
PRS_spinc4	categorical-1980-both_sexes-1980	Worrier / anxious feelings	1980	0.16286	-0.0290947	0.0233277	1.82114e-53	0.0105786
PRS_spinc2	phecode-078-both_sexes			-0.0386498	0.11273	-0.0233114	2.15049e-53	0.00251227
PRS_spinc4	icd10-K50-both_sexes			0.162677	-0.0290618	0.0233015	2.38069e-53	0.0105787
PRS_spinc5	continuous-5132-both_sexes-irnt	3mm strong meridian (right)	irnt	0.871415	0.203081	0.0232312	4.86535e-53	0.0568383
PRS_spinc4	categorical-20004-both_sexes-1208	Operation code	1208	0.162185	-0.0289742	0.023231	4.87646e-53	0.0105787
PRS_spinc4	continuous-1687-both_sexes			-0.162031	0.0289466	-0.023209	6.10035e-53	0.0105787
PRS_spinc4	continuous-5085-both_sexes-irnt	Spherical power (left)	irnt	0.162013	-0.0289434	0.0232064	6.25995e-53	0.0105787
PRS_spinc1	continuous-30120-both_sexes-irnt	Lymphocyte count	irnt	-0.100008	0.0263991	-0.0232019	6.55636e-53	0.00653134
PRS_spinc2	continuous-1279-both_sexes			0.0384366	-0.112107	0.0231829	7.94973e-53	0.00251227
PRS_spinc1	continuous-924-both_sexes			0.0998295	-0.0263518	0.0231604	9.98497e-53	0.00653134
PRS_spinc2	biomarkers-30740-both_sexes-irnt	Glucose	irnt	0.0383973	-0.111992	0.0231591	1.01088e-52	0.00251227
PRS_spinc1	categorical-6154-both_sexes-100	Medication for pain relief, constipation, heartburn	100	0.0994938	-0.0262632	0.0230825	2.19485e-52	0.00653135
PRS_spinc4	categorical-6138-both_sexes-2	Qualifications	2	-0.161001	0.0287625	-0.0230614	2.71518e-52	0.0105787
PRS_spinc2	categorical-20004-both_sexes-1496	Operation code	1496	0.0382258	-0.111491	0.0230555	2.88023e-52	0.0025123
PRS_spinc3	categorical-20002-both_sexes-1377	Non-cancer illness code, self-reported	1377	-0.153488	-0.00355775	-0.0230182	4.19788e-52	0.010104
PRS_spinc1	categorical-6157-both_sexes-3	Why stopped smoking	3	-0.0992058	0.0261851	-0.0230157	4.30516e-52	0.00653137
PRS_spinc4	categorical-20002-both_sexes-1387	Non-cancer illness code, self-reported	1387	-0.160639	0.0286977	-0.0230095	4.57948e-52	0.0105787
PRS_spinc3	categorical-20002-both_sexes-1387	Non-cancer illness code, self-reported	1387	-0.153419	-0.00355634	-0.0230077	4.6636e-52	0.010104
PRS_spinc1	continuous-20008-both_sexes-irnt	Interpolated Year when non-cancer illness first diagnosed	irnt	0.0991689	-0.0261775	0.0230071	4.69124e-52	0.00653137
PRS_spinc1	continuous-23098-both_sexes-irnt	Weight	irnt	-0.0990028	0.0261335	-0.0229686	6.91236e-52	0.00653137
PRS_spinc3	categorical-22608-both_sexes-1	Workplace very hot	1	-0.15309	-0.00354517	-0.0229577	7.70694e-52	0.0101044
PRS_spinc2	categorical-6142-both_sexes-4	Current employment status	4	0.0379977	-0.110804	0.0229172	1.15779e-51	0.00251239
PRS_spinc3	categorical-6148-both_sexes-5	Eye problems/disorders	5	0.1528	0.00353118	0.022915	1.18307e-51	0.010104
PRS_spinc1	categorical-20004-both_sexes-1492	Operation code	1492	0.0987329	-0.0260611	0.022906	1.29523e-51	0.00653137
PRS_spinc2	continuous-5084-both_sexes-irnt	Spherical power (right)	irnt	-0.0379758	0.110763	-0.0229049	1.30889e-51	0.00251229
PRS_spinc3	continuous-23122-both_sexes-irnt	Arm predicted mass (right)	irnt	-0.152728	-0.00354021	-0.0229041	1.31982e-51	0.0101041
PRS_spinc2	categorical-20004-both_sexes-1579	Operation code	1579	0.0379722	-0.110738	0.0229033	1.33103e-51	0.00251223
PRS_spinc3	phecode-530.2-both_sexes			0.152591	0.00355397	0.0228827	1.63463e-51	0.0101044
PRS_spinc3	categorical-20002-both_sexes-1313	Non-cancer illness code, self-reported	1313	-0.152491	-0.00353466	-0.0228685	1.88473e-51	0.0101041
PRS_spinc5	continuous-20498-both_sexes			0.856559	0.199618	0.0228352	2.62989e-51	0.0568388
PRS_spinc3	phecode-078-both_sexes			0.152079	0.00352633	0.0228069	3.48957e-51	0.0101041
PRS_spinc4	phecode-401-both_sexes			0.159178	-0.028437	0.0228003	3.72669e-51	0.0105788
PRS_spinc4	phecode-208-both_sexes			-0.15886	0.0283801	-0.0227548	5.86193e-51	0.0105788
PRS_spinc1	continuous-2149-both_sexes			-0.0980475	0.0258813	-0.022747	6.33793e-51	0.0065314
PRS_spinc3	phecode-281.11-both_sexes			-0.151654	-0.00350768	-0.0227445	6.4949e-51	0.0101035
PRS_spinc1	continuous-23128-both_sexes-irnt	Trunk fat mass	irnt	-0.0979868	0.0258653	-0.0227329	7.29193e-51	0.00653141
PRS_spinc2	categorical-20004-both_sexes-1563	Operation code	1563	0.0376417	-0.10979	0.0227035	9.76423e-51	0.00251229
PRS_spinc3	categorical-2395-both_sexes-1	Hair/balding pattern	1	-0.151237	-0.00350562	-0.0226805	1.22641e-50	0.0101041
PRS_spinc4	continuous-1727-both_sexes			-0.158304	0.0282806	-0.0226751	1.29399e-50	0.0105788
PRS_spinc1	categorical-2335-both_sexes-2335	Chest pain or discomfort	2335	-0.0973287	0.0256912	-0.0225801	3.31391e-50	0.00653145
PRS_spinc4	categorical-680-both_sexes-3	Own or rent accommodation lived in	3	0.157547	-0.0281445	0.0225666	3.78594e-50	0.0105788
PRS_spinc2	continuous-1408-both_sexes			-0.0373751	0.109011	-0.0225426	4.7973e-50	0.00251231
PRS_spinc3	continuous-2070-both_sexes			-0.150249	-0.0034828	-0.0225324	5.30902e-50	0.0101042
PRS_spinc3	continuous-23118-both_sexes-irnt	Leg predicted mass (left)	irnt	-0.150146	-0.00348035	-0.0225169	6.18474e-50	0.0101042
PRS_spinc1	continuous-21002-both_sexes-irnt	Weight	irnt	-0.0970297	0.0256126	-0.0225108	6.56402e-50	0.00653144
PRS_spinc4	continuous-20498-both_sexes			0.157065	-0.0280595	0.0224977	7.46774e-50	0.0105788
PRS_spinc2	phecode-735.21-both_sexes			-0.0372695	0.108695	-0.0224789	8.9875e-50	0.00251232
PRS_spinc4	phecode-555.1-both_sexes			0.156784	-0.0280095	0.0224574	1.11008e-49	0.0105789
PRS_spinc3	continuous-5086-both_sexes-irnt	Cylindrical power (left)	irnt	0.149559	0.00346533	0.0224289	1.46845e-49	0.0101041
PRS_spinc3	categorical-6146-both_sexes-2	Attendance/disability/mobility allowance	2	0.149456	0.00346682	0.0224136	1.70672e-49	0.0101042
PRS_spinc5	categorical-20002-both_sexes-1451	Non-cancer illness code, self-reported	1451	0.840726	0.195955	0.0224102	1.76465e-49	0.0568468
PRS_spinc3	categorical-41246-both_sexes-2580	Treatment speciality of consultant (recoded)	2580	0.14942	0.00346353	0.0224081	1.80083e-49	0.0101042
PRS_spinc3	continuous-1408-both_sexes			-0.149388	-0.00346281	-0.0224032	1.88971e-49	0.0101042
PRS_spinc1	continuous-5254-both_sexes-irnt	Intra-ocular pressure, corneal-compensated (right)	irnt	0.0964526	-0.0254605	0.0223769	2.44378e-49	0.00653146
PRS_spinc2	categorical-1647-both_sexes-6	Country of birth (UK/elsewhere)	6	-0.0370572	0.108084	-0.022351	3.14989e-49	0.00251231
PRS_spinc4	biomarkers-30600-both_sexes-irnt	Albumin	irnt	0.156019	-0.0278725	0.0223478	3.2514e-49	0.0105789
PRS_spinc4	icd10-Z88-both_sexes			0.155943	-0.0278605	0.0223374	3.5976e-49	0.0105787
PRS_spinc4	categorical-2335-both_sexes-2335	Chest pain or discomfort	2335	-0.15581	0.0278348	-0.0223178	4.35633e-49	0.0105789
PRS_spinc1	phecode-562-both_sexes			-0.0960064	0.0253427	-0.0222734	6.71683e-49	0.00653147
PRS_spinc4	phecode-496.3-both_sexes			0.155324	-0.0277477	0.0222482	8.5899e-49	0.010579
PRS_spinc1	continuous-4120-both_sexes-irnt	Heel broadband ultrasound attenuation (right)	irnt	0.0958392	-0.0252985	0.0222346	9.80092e-49	0.00653148
PRS_spinc1	phecode-562.1-both_sexes			-0.0958174	0.0252928	-0.0222296	1.02939e-48	0.00653148
PRS_spinc1	phecode-593-both_sexes			-0.0957706	0.0252804	-0.0222187	1.14405e-48	0.00653148
PRS_spinc3	categorical-6159-both_sexes-3	Pain type(s) experienced in last month	3	0.148147	0.00343388	0.0222171	1.16226e-48	0.0101042
PRS_spinc4	categorical-1210-both_sexes-1210	Snoring	1210	-0.155014	0.0276928	-0.0222038	1.32245e-48	0.0105789
PRS_spinc1	phecode-585.3-both_sexes			0.0956998	-0.0252616	0.0222022	1.34291e-48	0.00653151
PRS_spinc4	continuous-2764-both_sexes-irnt	Age at last live birth	irnt	-0.154799	0.0276546	-0.0221731	1.78171e-48	0.0105789
PRS_spinc3	continuous-4559-both_sexes			-0.147851	-0.00342965	-0.0221728	1.78619e-48	0.0101042
PRS_spinc3	categorical-20004-both_sexes-1318	Operation code	1318	0.147622	0.00342201	0.0221385	2.49197e-48	0.0101042
PRS_spinc1	categorical-20003-both_sexes-1140866738	Treatment/medication code	1140866738	0.0953176	-0.0251608	0.0221136	3.17008e-48	0.0065315
PRS_spinc5	continuous-5085-both_sexes-irnt	Spherical power (left)	irnt	0.829006	0.193197	0.0221006	3.59458e-48	0.0568398
PRS_spinc3	categorical-20003-both_sexes-1140869848	Treatment/medication code	1140869848	-0.147353	-0.00341558	-0.0220981	3.68501e-48	0.0101043
PRS_spinc3	continuous-1697-both_sexes			-0.147181	-0.00341159	-0.0220723	4.72655e-48	0.0101043
PRS_spinc2	continuous-2754-both_sexes-irnt	Age at first live birth	irnt	0.0365707	-0.106665	0.0220574	5.45606e-48	0.00251234
PRS_spinc3	phecode-426.3-both_sexes			-0.14682	-0.00340005	-0.0220181	7.97545e-48	0.0101043
PRS_spinc4	continuous-399-both_sexes-irnt	Number of incorrect matches in round	irnt	0.153543	-0.0274302	0.0219932	1.01327e-47	0.010579
PRS_spinc4	continuous-30190-both_sexes-irnt	Monocyte percentage	irnt	0.153455	-0.0274144	0.0219805	1.14496e-47	0.010579
PRS_spinc3	phecode-281-both_sexes			-0.146434	-0.00339434	-0.0219602	1.39119e-47	0.0101043
PRS_spinc3	categorical-1960-both_sexes-1960	Fed-up feelings	1960	-0.146268	-0.00339053	-0.0219354	1.76561e-47	0.0101043
PRS_spinc5	prescriptions-selective_beta1_antagonist_beta_blocker-both_sexes			0.821922	0.191546	0.0219118	2.21485e-47	0.05684
PRS_spinc5	continuous-23116-both_sexes-irnt	Leg fat mass (left)	irnt	-0.820906	-0.19131	-0.0218847	2.87199e-47	0.0568401
PRS_spinc4	categorical-20001-both_sexes-1003	Cancer code, self-reported	1003	-0.152705	0.0272897	-0.0218727	3.21954e-47	0.0105792
PRS_spinc3	icd10-K74-both_sexes			0.145592	0.0033714	0.0218338	4.67069e-47	0.0101044
PRS_spinc3	continuous-5134-both_sexes-irnt	6mm strong meridian (left)	irnt	0.145486	0.00337239	0.0218181	5.4277e-47	0.0101043
PRS_spinc3	continuous-20479-both_sexes			0.14544	0.00337098	0.021811	5.80597e-47	0.0101044
PRS_spinc5	categorical-120-both_sexes-9	Birth weight known	9	-0.816795	-0.190351	-0.0217751	8.18163e-47	0.0568403
PRS_spinc3	icd10-M13-both_sexes			0.145181	0.00336724	0.0217723	8.40112e-47	0.0101043
PRS_spinc3	continuous-20023-both_sexes-irnt	Mean time to correctly identify matches	irnt	-0.14514	-0.00336426	-0.0217662	8.90056e-47	0.0101043
PRS_spinc4	categorical-1950-both_sexes-1950	Sensitivity / hurt feelings	1950	0.151817	-0.0271218	0.021746	1.07963e-46	0.010579
PRS_spinc1	categorical-20117-both_sexes-2	Alcohol drinker status	2	-0.0937289	0.0246706	-0.0217336	1.21399e-46	0.00653498
PRS_spinc4	categorical-1960-both_sexes-1960	Fed-up feelings	1960	0.151536	-0.0270717	0.0217057	1.58345e-46	0.010579
PRS_spinc2	continuous-SBP-both_sexes-combined_irnt			0.0359845	-0.104955	0.0217039	1.61059e-46	0.00251235
PRS_spinc3	continuous-20403-both_sexes			0.144402	0.00334655	0.0216555	2.54985e-46	0.0101044
PRS_spinc3	categorical-20004-both_sexes-1483	Operation code	1483	0.144263	0.00334392	0.0216346	3.10675e-46	0.0101044
PRS_spinc3	continuous-5135-both_sexes-irnt	3mm strong meridian (left)	irnt	0.143824	0.00333407	0.0215689	5.78266e-46	0.0101044
PRS_spinc3	continuous-2714-both_sexes			-0.14381	-0.0033335	-0.0215667	5.90313e-46	0.0101044
PRS_spinc4	phecode-696.41-both_sexes			0.150537	-0.0268889	0.0215628	6.12687e-46	0.010579
PRS_spinc3	categorical-20002-both_sexes-1065	Non-cancer illness code, self-reported	1065	-0.143543	-0.00332701	-0.0215267	8.60899e-46	0.0101044
PRS_spinc3	categorical-41200-both_sexes-C794	Operative procedures - main OPCS4	C794	0.143543	0.00333289	0.0215267	8.60918e-46	0.0101044
PRS_spinc3	continuous-23117-both_sexes-irnt	Leg fat-free mass (left)	irnt	-0.143397	-0.00332393	-0.0215049	1.05738e-45	0.0101044
PRS_spinc1	continuous-30150-both_sexes-irnt	Eosinophill count	irnt	-0.0926372	0.0244532	-0.0214918	1.19608e-45	0.00653159
PRS_spinc4	categorical-41246-both_sexes-1390	Treatment speciality of consultant (recoded)	1390	-0.150036	0.0268038	-0.0214908	1.20666e-45	0.0105791
PRS_spinc4	categorical-6159-both_sexes-5	Pain type(s) experienced in last month	5	0.149627	-0.026732	0.0214321	2.09547e-45	0.0105792
PRS_spinc1	categorical-20003-both_sexes-1140884516	Treatment/medication code	1140884516	0.0923693	-0.0243826	0.0214296	2.14405e-45	0.00653159
PRS_spinc4	continuous-MAP-both_sexes-auto_medadj_raw			0.149452	-0.0266994	0.0214071	2.64666e-45	0.0105791
PRS_spinc1	phecode-550-both_sexes			-0.0922339	0.0243468	-0.0213982	2.87786e-45	0.0065316
PRS_spinc5	prescriptions-mast_cell_stabilizer-both_sexes			0.801016	0.186674	0.0213544	4.33574e-45	0.0568408
PRS_spinc5	prescriptions-sodium_cromoglicate-both_sexes			0.801016	0.186674	0.0213544	4.33574e-45	0.0568408
PRS_spinc2	icd10-M10-both_sexes			0.0353524	-0.103111	0.0213226	5.83361e-45	0.00251238
PRS_spinc3	continuous-eGFR-both_sexes-irnt			0.142146	0.00329483	0.0213171	6.14014e-45	0.0101044
PRS_spinc4	categorical-20003-both_sexes-1140860806	Treatment/medication code	1140860806	0.148668	-0.0265593	0.0212949	7.55242e-45	0.0105791
PRS_spinc5	categorical-2453-both_sexes-2453	Cancer diagnosed by doctor	2453	-0.798467	-0.18608	-0.0212865	8.17126e-45	0.0568408
PRS_spinc1	continuous-806-both_sexes			0.0917136	-0.0242095	0.0212775	8.88446e-45	0.00653162
PRS_spinc3	phecode-281.1-both_sexes			-0.141823	-0.00328395	-0.0212687	9.64418e-45	0.0101045
PRS_spinc4	icd10-E11-both_sexes			-0.148413	0.0265137	-0.0212584	1.06136e-44	0.0105791
PRS_spinc3	continuous-1170-both_sexes			-0.141189	-0.00327272	-0.0211737	2.32958e-44	0.0101045
PRS_spinc1	continuous-47-both_sexes-irnt	Hand grip strength (right)	irnt	0.0911652	-0.0240647	0.0211503	2.89569e-44	0.00653163
PRS_spinc3	continuous-5254-both_sexes-irnt	Intra-ocular pressure, corneal-compensated (right)	irnt	-0.140848	-0.00326486	-0.0211225	3.74359e-44	0.0101045
PRS_spinc1	categorical-41253-both_sexes-18	Inpatient record format	18	0.0908869	-0.0239898	0.0210854	5.2738e-44	0.00653174
PRS_spinc1	prescriptions-dexamethasone_acetic_acid_neomycin-both_sexes			0.0907679	-0.0239591	0.0210581	6.78266e-44	0.00653164
PRS_spinc1	prescriptions-corticosteroid_aminoglycoside_antibiotic_antibiotic-both_sexes			0.0907679	-0.0239591	0.0210581	6.78266e-44	0.00653164
PRS_spinc4	continuous-MAP-both_sexes-auto_medadj_irnt			0.146967	-0.0262555	0.0210512	7.22921e-44	0.0105792
PRS_spinc3	continuous-1379-both_sexes			0.14022	0.00325029	0.0210283	8.92253e-44	0.0101045
PRS_spinc3	categorical-6160-both_sexes-1	Leisure/social activities	1	0.14014	0.00324833	0.0210163	9.9682e-44	0.0101045
PRS_spinc1	phecode-604.1-males			-0.0904657	0.0238813	-0.0209881	1.29213e-43	0.00653162
PRS_spinc5	continuous-23107-both_sexes-irnt	Impedance of leg (right)	irnt	0.785724	0.18311	0.0209468	1.88813e-43	0.0568412
PRS_spinc4	continuous-30180-both_sexes-irnt	Lymphocyte percentage	irnt	0.146111	-0.0261025	0.0209287	2.22882e-43	0.0105792
PRS_spinc3	categorical-41200-both_sexes-P232	Operative procedures - main OPCS4	P232	-0.13912	-0.00322431	-0.0208633	4.05321e-43	0.0101046
PRS_spinc1	continuous-845-both_sexes			0.0899262	-0.0237376	0.0208628	4.07056e-43	0.00653167
PRS_spinc1	continuous-20416-both_sexes			-0.0898619	0.0237222	-0.0208481	4.6549e-43	0.00653161
PRS_spinc1	continuous-5262-both_sexes-irnt	Intra-ocular pressure, corneal-compensated (left)	irnt	0.0897524	-0.0236917	0.0208225	5.88012e-43	0.00653168
PRS_spinc1	categorical-41245-both_sexes-1130	Main speciality of consultant (recoded)	1130	-0.0897496	0.0236911	-0.0208219	5.91384e-43	0.00653167
PRS_spinc4	continuous-3536-both_sexes-irnt	Age started hormone-replacement therapy (HRT)	irnt	0.145268	-0.0259521	0.0208079	6.71562e-43	0.0105792
PRS_spinc3	phecode-362.2-both_sexes			0.138716	0.00321011	0.0208027	7.04087e-43	0.0101046
PRS_spinc4	biomarkers-30730-both_sexes-irnt	Gamma glutamyltransferase	irnt	0.145204	-0.0259403	0.0207987	7.30222e-43	0.0105792
PRS_spinc3	categorical-6150-both_sexes-100	Vascular/heart problems diagnosed by doctor	100	0.138632	0.00321338	0.0207902	7.89149e-43	0.0101045
PRS_spinc2	continuous-1190-both_sexes			-0.0344458	0.100467	-0.0207758	8.99408e-43	0.0025124
PRS_spinc5	categorical-120-both_sexes-1	Birth weight known	1	0.778177	0.181352	0.0207456	1.1841e-42	0.0568415
PRS_spinc1	icd10-E03-both_sexes			-0.0893543	0.0235867	-0.0207301	1.36217e-42	0.00653169
PRS_spinc4	phecode-250.24-both_sexes			0.14425	-0.025765	0.0206621	2.52403e-42	0.0105793
PRS_spinc4	categorical-6146-both_sexes-100	Attendance/disability/mobility allowance	100	0.144022	-0.0257293	0.0206293	3.39248e-42	0.0105793
PRS_spinc1	continuous-1528-both_sexes			0.0888701	-0.0234589	0.0206178	3.76539e-42	0.00653171
PRS_spinc4	continuous-4526-both_sexes			0.14383	-0.0256906	0.0206023	4.33247e-42	0.0105791
PRS_spinc2	icd10-Z96-both_sexes			0.0341469	-0.0995868	0.020596	4.58193e-42	0.00251236
PRS_spinc1	categorical-41200-both_sexes-W401	Operative procedures - main OPCS4	W401	-0.0887757	0.023434	-0.0205959	4.58847e-42	0.00653171
PRS_spinc3	continuous-23101-both_sexes-irnt	Whole body fat-free mass	irnt	-0.137039	-0.0031766	-0.0205514	6.85304e-42	0.0101046
PRS_spinc1	phecode-244.4-both_sexes			-0.0884117	0.0233378	-0.0205114	9.81055e-42	0.00653172
PRS_spinc1	continuous-23112-both_sexes-irnt	Leg fat mass (right)	irnt	-0.0883552	0.023323	-0.0204983	1.10342e-41	0.00653172
PRS_spinc5	categorical-20116-both_sexes-1	Smoking status	1	0.767548	0.178875	0.0204622	1.52563e-41	0.0568418
PRS_spinc4	categorical-41247-both_sexes-3000	Patient classification on admission (recoded)	3000	0.142815	-0.0255149	0.0204564	1.60695e-41	0.0105793
PRS_spinc4	icd10-K60-both_sexes			0.142808	-0.025511	0.0204556	1.61912e-41	0.0105793
PRS_spinc3	categorical-1940-both_sexes-1940	Irritability	1940	-0.136336	-0.00316027	-0.0204458	1.7668e-41	0.0101046
PRS_spinc2	categorical-41200-both_sexes-T212	Operative procedures - main OPCS4	T212	0.0338979	-0.0988705	0.0204454	1.77413e-41	0.00251242
PRS_spinc1	continuous-AG-both_sexes-irnt			0.0881265	-0.0232626	0.0204453	1.77541e-41	0.00653173
PRS_spinc1	categorical-20003-both_sexes-1141176832	Treatment/medication code	1141176832	-0.0881156	0.0232597	-0.0204428	1.81612e-41	0.00653173
PRS_spinc5	continuous-5135-both_sexes-irnt	3mm strong meridian (left)	irnt	0.766769	0.178693	0.0204415	1.83745e-41	0.0568418
PRS_spinc3	categorical-6150-both_sexes-4	Vascular/heart problems diagnosed by doctor	4	-0.136153	-0.00315601	-0.0204185	2.25663e-41	0.0101046
PRS_spinc3	categorical-41200-both_sexes-L294	Operative procedures - main OPCS4	L294	0.13614	0.00315754	0.0204164	2.29843e-41	0.0101046
PRS_spinc3	icd10-C44-both_sexes			0.136127	0.00315536	0.0204146	2.3361e-41	0.0101046
PRS_spinc4	continuous-eGFRcreacys-both_sexes-irnt			0.142511	-0.0254593	0.0204129	2.37161e-41	0.0105793
PRS_spinc4	continuous-1757-both_sexes			-0.142356	0.0254315	-0.0203908	2.89047e-41	0.0105793
PRS_spinc3	continuous-1070-both_sexes			-0.135938	-0.00315101	-0.0203862	3.01013e-41	0.0101046
PRS_spinc3	prescriptions-biguanides_diabetes-both_sexes			-0.135805	-0.00314794	-0.0203662	3.59906e-41	0.0101046
PRS_spinc3	prescriptions-metformin-both_sexes			-0.135805	-0.00314794	-0.0203662	3.59906e-41	0.0101046
PRS_spinc4	prescriptions-bisphosphanate_osteoporosis-both_sexes			0.141962	-0.0253613	0.0203343	4.78327e-41	0.0105793
PRS_spinc4	categorical-41244-both_sexes-400	Intended management of patient (recoded)	400	0.141778	-0.0253325	0.0203079	6.05009e-41	0.0105794
PRS_spinc4	categorical-1508-both_sexes-3	Coffee type	3	0.141636	-0.0253032	0.0202876	7.24357e-41	0.0105793
PRS_spinc1	categorical-41245-both_sexes-1860	Main speciality of consultant (recoded)	1860	-0.0871514	0.0230052	-0.0202191	1.33043e-40	0.00653176
PRS_spinc1	phecode-550.2-both_sexes			-0.0869897	0.0229624	-0.0201816	1.85371e-40	0.00653176
PRS_spinc4	continuous-LDLC-both_sexes-medadj_raw			0.140797	-0.025153	0.0201675	2.09987e-40	0.0105794
PRS_spinc5	continuous-23112-both_sexes-irnt	Leg fat mass (right)	irnt	-0.756421	-0.176282	-0.0201656	2.13488e-40	0.0568421
PRS_spinc3	phecode-200.1-both_sexes			0.13446	0.00311927	0.0201646	2.15414e-40	0.0101047
PRS_spinc1	categorical-22126-both_sexes-22126	Doctor diagnosed hayfever or allergic rhinitis	22126	0.0868955	-0.0229374	0.0201597	2.24883e-40	0.00653177
PRS_spinc1	phecode-530.11-both_sexes			-0.0868843	0.022934	-0.0201571	2.3009e-40	0.00653177
PRS_spinc2	phecode-471-both_sexes			-0.0333568	0.0972906	-0.020119	3.22019e-40	0.00251244
PRS_spinc1	continuous-24003-both_sexes-irnt	Nitrogen dioxide air pollution	2010	-0.0867177	0.0228773	-0.0201179	3.25171e-40	0.00653196
PRS_spinc3	continuous-1369-both_sexes			-0.134089	-0.00310818	-0.0201088	3.52122e-40	0.0101047
PRS_spinc1	continuous-22676-both_sexes-irnt	Minimum carotid IMT (intima-medial thickness) at 210 degrees	irnt	-0.0866112	0.0228631	-0.0200937	4.02183e-40	0.00653177
PRS_spinc3	categorical-20002-both_sexes-1474	Non-cancer illness code, self-reported	1474	0.133985	0.00310558	0.0200934	4.03483e-40	0.0101047
PRS_spinc3	phecode-281.12-both_sexes			-0.133947	-0.00309892	-0.0200869	4.27126e-40	0.0101051
PRS_spinc2	categorical-41245-both_sexes-1840	Main speciality of consultant (recoded)	1840	0.0332565	-0.0969983	0.0200585	5.48115e-40	0.00251244
PRS_spinc4	continuous-MAP-both_sexes-combined_medadj_raw			0.14	-0.0250109	0.0200533	5.7387e-40	0.0105794
PRS_spinc3	icd10-M06-both_sexes			-0.133701	-0.0030991	-0.0200508	5.86708e-40	0.0101047
PRS_spinc1	phecode-696.4-both_sexes			-0.0863121	0.0227837	-0.0200243	7.3987e-40	0.00653179
PRS_spinc3	phecode-172.2-both_sexes			0.132853	0.0030796	0.0199236	1.78637e-39	0.0101047
PRS_spinc5	phecode-696.41-both_sexes			0.746664	0.174012	0.0199056	2.0896e-39	0.056842
PRS_spinc5	prescriptions-colchicine-both_sexes			-0.746404	-0.173947	-0.0198985	2.22243e-39	0.0568424
PRS_spinc5	prescriptions-anti-gout_agent_microtuble_polymerization_inhibitor-both_sexes			-0.746404	-0.173947	-0.0198985	2.22243e-39	0.0568424
PRS_spinc1	categorical-41249-both_sexes-1003	Methods of admission to hospital (recoded)	1003	-0.0857693	0.0226387	-0.0198984	2.2249e-39	0.0065318
PRS_spinc4	continuous-20405-both_sexes			-0.138904	0.0247808	-0.019893	2.33313e-39	0.0105812
PRS_spinc1	continuous-4101-both_sexes-irnt	Heel broadband ultrasound attenuation (left)	irnt	0.0855918	-0.0225935	0.0198572	3.18383e-39	0.00653181
PRS_spinc4	categorical-20002-both_sexes-1377	Non-cancer illness code, self-reported	1377	0.138443	-0.0247325	0.0198303	4.02427e-39	0.0105794
PRS_spinc4	continuous-1578-both_sexes			-0.138073	0.024667	-0.0197773	6.37399e-39	0.0105795
PRS_spinc1	continuous-2070-both_sexes			-0.0851448	0.0224755	-0.0197535	7.82847e-39	0.00653182
PRS_spinc1	phecode-696-both_sexes			-0.0850915	0.0224614	-0.0197412	8.71265e-39	0.00653182
PRS_spinc1	categorical-20003-both_sexes-1141157126	Treatment/medication code	1141157126	0.0850499	-0.022453	0.0197317	9.45496e-39	0.00653176
PRS_spinc4	continuous-1717-both_sexes			0.137591	-0.0245797	0.0197082	1.15858e-38	0.0105795
PRS_spinc3	icd10-H26-both_sexes			-0.131224	-0.00304176	-0.0196793	1.48674e-38	0.0101048
PRS_spinc5	continuous-134-both_sexes			-0.737098	-0.171779	-0.0196504	1.90571e-38	0.0568427
PRS_spinc2	phecode-504-both_sexes			-0.0325175	0.0948431	-0.0196127	2.63528e-38	0.00251247
PRS_spinc2	categorical-22135-both_sexes-22135	Doctor diagnosed idiopathic pulmonary fibrosis	22135	-0.0325176	0.0948456	-0.0196127	2.63536e-38	0.00251248
PRS_spinc4	continuous-1100-both_sexes			-0.136756	0.0244313	-0.0195887	3.23875e-38	0.0105795
PRS_spinc1	phecode-202.2-both_sexes			0.0844184	-0.0222928	0.0195848	3.34818e-38	0.00653189
PRS_spinc2	icd10-M20-both_sexes			0.0324552	-0.0946621	0.0195752	3.63608e-38	0.00251246
PRS_spinc4	categorical-41246-both_sexes-1530	Treatment speciality of consultant (recoded)	1530	-0.136621	0.024407	-0.0195692	3.8278e-38	0.0105795
PRS_spinc2	categorical-20004-both_sexes-1403	Operation code	1403	0.0324399	-0.0946165	0.019566	3.93655e-38	0.00251247
PRS_spinc3	categorical-6179-both_sexes-1	Mineral and other dietary supplements	1	0.130308	0.00301995	0.0195419	4.83585e-38	0.0101048
PRS_spinc3	phecode-362.29-both_sexes			0.130045	0.00301334	0.0195024	6.78364e-38	0.0101048
PRS_spinc1	categorical-20004-both_sexes-1559	Operation code	1559	-0.0840151	0.0221783	-0.0194915	7.44601e-38	0.00653185
PRS_spinc1	categorical-20003-both_sexes-1140861998	Treatment/medication code	1140861998	0.084	-0.0221734	0.0194879	7.67415e-38	0.00653185
PRS_spinc5	categorical-6138-both_sexes-100	Qualifications	100	0.729937	0.17011	0.0194595	9.77868e-38	0.0568429
PRS_spinc3	continuous-2824-both_sexes-irnt	Age at hysterectomy	irnt	0.129297	0.00299786	0.0193902	1.76383e-37	0.0101048
PRS_spinc5	categorical-20002-both_sexes-1466	Non-cancer illness code, self-reported	1466	-0.727187	-0.169469	-0.0193862	1.82454e-37	0.056843
PRS_spinc4	categorical-6149-both_sexes-5	Mouth/teeth dental problems	5	-0.135124	0.0241387	-0.0193548	2.38134e-37	0.0105795
PRS_spinc1	categorical-20002-both_sexes-1452	Non-cancer illness code, self-reported	1452	-0.0834005	0.0220149	-0.0193489	2.50528e-37	0.00653187
PRS_spinc2	icd10-C44-both_sexes			-0.0320234	0.0934018	-0.0193148	3.34319e-37	0.00251248
PRS_spinc5	continuous-23104-both_sexes-irnt	Body mass index (BMI)	irnt	-0.724463	-0.168834	-0.0193136	3.37708e-37	0.0568431
PRS_spinc3	continuous-23110-both_sexes-irnt	Impedance of arm (left)	irnt	-0.128716	-0.00298355	-0.0193032	3.6888e-37	0.0101048
PRS_spinc3	categorical-41250-both_sexes-1000	Methods of discharge from hospital (recoded)	1000	0.12869	0.0029844	0.0192992	3.8153e-37	0.0101049
PRS_spinc4	categorical-2724-both_sexes-2724	Had menopause	2724	-0.134696	0.0240632	-0.0192936	4.00075e-37	0.0105795
PRS_spinc1	continuous-2139-both_sexes-irnt	Age first had sexual intercourse	irnt	-0.0831149	0.0219397	-0.0192826	4.38883e-37	0.00653188
PRS_spinc1	categorical-41200-both_sexes-J132	Operative procedures - main OPCS4	J132	-0.0830835	0.021928	-0.0192753	4.66693e-37	0.00653188
PRS_spinc2	categorical-20100-both_sexes-1	Thickness of butter/margarine spread on large baps	1	-0.0319487	0.0931816	-0.0192697	4.89212e-37	0.00251248
PRS_spinc1	phecode-496.1-both_sexes			0.0830222	-0.0219159	0.019261	5.26778e-37	0.00653192
PRS_spinc1	continuous-20022-both_sexes-irnt	Birth weight	irnt	-0.0829737	0.0219028	-0.0192498	5.788e-37	0.00653189
PRS_spinc3	categorical-1980-both_sexes-1980	Worrier / anxious feelings	1980	0.128305	0.00297409	0.0192415	6.21015e-37	0.0101049
PRS_spinc5	biomarkers-30850-both_sexes-irnt	Testosterone	irnt	0.721293	0.168095	0.0192291	6.89277e-37	0.0568432
PRS_spinc4	categorical-1920-both_sexes-1920	Mood swings	1920	0.134232	-0.0239805	0.0192271	7.0067e-37	0.0105796
PRS_spinc5	continuous-20521-both_sexes			0.72648	0.16969	0.0192183	7.55012e-37	0.0572842
PRS_spinc1	phecode-244-both_sexes			-0.0828039	0.0218576	-0.0192104	8.06523e-37	0.00653189
PRS_spinc1	categorical-1990-both_sexes-1990	Tense / 'highly strung'	1990	-0.0827267	0.0218373	-0.0191925	9.37532e-37	0.00653189
PRS_spinc1	continuous-884-both_sexes			-0.0826903	0.0218276	-0.0191841	1.00658e-36	0.00653189
PRS_spinc1	categorical-20004-both_sexes-1501	Operation code	1501	0.0824395	-0.0217593	0.0191259	1.64021e-36	0.0065319
PRS_spinc4	continuous-2744-both_sexes			-0.133283	0.0238107	-0.0190911	2.19462e-36	0.0105796
PRS_spinc5	continuous-1050-both_sexes			0.715991	0.166859	0.0190877	2.25804e-36	0.0568433
PRS_spinc1	icd10-J43-both_sexes			0.0822193	-0.0217052	0.0190749	2.51451e-36	0.00653189
PRS_spinc2	categorical-20002-both_sexes-1451	Non-cancer illness code, self-reported	1451	0.0315533	-0.0920046	0.0190288	3.69394e-36	0.00251282
PRS_spinc1	categorical-20003-both_sexes-1141191044	Treatment/medication code	1141191044	-0.0819773	0.0216394	-0.0190187	4.01911e-36	0.00653191
PRS_spinc1	phecode-714-both_sexes			-0.0818884	0.0216159	-0.0189981	4.7721e-36	0.00653192
PRS_spinc2	phecode-622-females			-0.0314968	0.0918751	-0.0189974	4.79816e-36	0.00251247
PRS_spinc3	phecode-200-both_sexes			0.126583	0.00293205	0.0189832	5.3996e-36	0.0101049
PRS_spinc1	categorical-41200-both_sexes-T209	Operative procedures - main OPCS4	T209	-0.0816726	0.0215179	-0.0189462	7.34351e-36	0.00653254
PRS_spinc3	continuous-1050-both_sexes			-0.12612	-0.00292343	-0.0189138	9.60951e-36	0.0101049
PRS_spinc4	continuous-816-both_sexes			0.132003	-0.023582	0.0189078	1.00958e-35	0.0105796
PRS_spinc3	categorical-41245-both_sexes-1390	Main speciality of consultant (recoded)	1390	0.126016	0.00292334	0.0188982	1.09312e-35	0.0101049
PRS_spinc1	categorical-20003-both_sexes-1140909702	Treatment/medication code	1140909702	-0.0814448	0.0214986	-0.0188951	1.12179e-35	0.00653194
PRS_spinc3	continuous-23130-both_sexes-irnt	Trunk predicted mass	irnt	-0.125979	-0.0029202	-0.0188927	1.14462e-35	0.0101049
PRS_spinc3	continuous-30040-both_sexes-irnt	Mean corpuscular volume	irnt	0.125965	0.00291989	0.0188906	1.16452e-35	0.0101049
PRS_spinc5	categorical-20002-both_sexes-1530	Non-cancer illness code, self-reported	1530	0.707581	0.1649	0.0188636	1.4564e-35	0.0568436
PRS_spinc1	categorical-2724-both_sexes-2724	Had menopause	2724	0.081285	-0.0214566	0.0188581	1.52395e-35	0.00653193
PRS_spinc3	prescriptions-mast_cell_stabilizer-both_sexes			-0.125576	-0.00291151	-0.0188321	1.88778e-35	0.0101049
PRS_spinc3	prescriptions-sodium_cromoglicate-both_sexes			-0.125576	-0.00291151	-0.0188321	1.88778e-35	0.0101049
PRS_spinc3	categorical-41200-both_sexes-X298	Operative procedures - main OPCS4	X298	-0.125553	-0.0029092	-0.0188287	1.94178e-35	0.010105
PRS_spinc3	categorical-41245-both_sexes-1840	Main speciality of consultant (recoded)	1840	0.125374	0.0029062	0.018802	2.42156e-35	0.0101049
PRS_spinc1	continuous-2060-both_sexes			-0.081012	0.0213846	-0.0187947	2.57022e-35	0.00653194
PRS_spinc3	continuous-LDLC-both_sexes-medadj_raw			0.125307	0.00290473	0.0187919	2.62966e-35	0.0101049
PRS_spinc1	prescriptions-bisphosphanate_osteoporosis-both_sexes			-0.080989	0.0213785	-0.0187894	2.68564e-35	0.00653194
PRS_spinc5	icd10-Z88-both_sexes			0.703534	0.163955	0.018756	3.53403e-35	0.0568426
PRS_spinc1	continuous-2296-both_sexes			0.0807552	-0.0213147	0.0187353	4.18926e-35	0.00653189
PRS_spinc1	continuous-22678-both_sexes-irnt	Maximum carotid IMT (intima-medial thickness) at 210 degrees	irnt	-0.080611	0.021269	-0.0187023	5.49454e-35	0.00653176
PRS_spinc3	phecode-401-both_sexes			-0.12462	-0.0028888	-0.0186889	6.12808e-35	0.010105
PRS_spinc4	categorical-20003-both_sexes-1140874930	Treatment/medication code	1140874930	-0.130469	0.0233104	-0.0186881	6.16797e-35	0.0105797
PRS_spinc4	icd10-I25-both_sexes			0.130425	-0.0233002	0.0186818	6.49808e-35	0.0105797
PRS_spinc5	biomarkers-30810-both_sexes-irnt	Phosphate	irnt	0.699888	0.163107	0.0186585	7.86429e-35	0.0568438
PRS_spinc3	continuous-5087-both_sexes-irnt	Cylindrical power (right)	irnt	0.124364	0.0028823	0.0186505	8.39333e-35	0.010105
PRS_spinc2	categorical-20003-both_sexes-1140871310	Treatment/medication code	1140871310	0.0308855	-0.0900754	0.0186286	1.00365e-34	0.00251249
PRS_spinc3	icd10-N60-both_sexes			0.12416	0.00287323	0.0186199	1.07725e-34	0.010105
PRS_spinc5	categorical-2247-both_sexes-0	Hearing difficulty/problems	0	0.697629	0.16258	0.0185982	1.28603e-34	0.0568439
PRS_spinc3	continuous-1060-both_sexes			-0.123922	-0.00287236	-0.0185842	1.44176e-34	0.010105
PRS_spinc5	phecode-960.2-both_sexes			-0.696874	-0.162404	-0.0185781	1.51533e-34	0.0568439
PRS_spinc3	biomarkers-30700-both_sexes-irnt	Creatinine	irnt	-0.123854	-0.00287104	-0.0185739	1.56744e-34	0.010105
PRS_spinc1	categorical-20107-both_sexes-3	Illnesses of father	3	0.0800546	-0.0211321	0.0185726	1.58444e-34	0.00653197
PRS_spinc3	categorical-6179-both_sexes-100	Mineral and other dietary supplements	100	-0.123615	-0.0028645	-0.0185381	2.0972e-34	0.010105
PRS_spinc3	phecode-252.1-both_sexes			0.1236	0.00286605	0.0185363	2.12858e-34	0.0101047
PRS_spinc3	icd10-E21-both_sexes			0.123587	0.00290358	0.0185322	2.19995e-34	0.0101059
PRS_spinc1	categorical-4598-both_sexes-4598	Ever depressed for a whole week	4598	-0.0798523	0.0210914	-0.0185259	2.31642e-34	0.0065319
PRS_spinc1	categorical-4631-both_sexes-4631	Ever unenthusiastic/disinterested for a whole week	4631	-0.0798017	0.0210678	-0.018514	2.55127e-34	0.00653195
PRS_spinc4	continuous-4080-both_sexes-irnt	Systolic blood pressure, automated reading	irnt	-0.129108	0.0230648	-0.0184931	3.02162e-34	0.0105797
PRS_spinc3	categorical-6164-both_sexes-2	Types of physical activity in last 4 weeks	2	0.123268	0.00285733	0.0184861	3.1979e-34	0.010105
PRS_spinc5	continuous-Smoking-both_sexes-Ever_Never			0.6934	0.161595	0.0184855	3.21509e-34	0.056844
PRS_spinc2	prescriptions-histamine_H1_antagonist_antihistamine-both_sexes			0.0306407	-0.0893689	0.0184809	3.33628e-34	0.0025125
PRS_spinc4	biomarkers-30630-both_sexes-irnt	Apolipoprotein A	irnt	0.128978	-0.0230417	0.0184745	3.5128e-34	0.0105797
PRS_spinc2	continuous-1807-both_sexes-irnt	Father's age at death	irnt	0.0306282	-0.0893327	0.0184733	3.54768e-34	0.00251251
PRS_spinc1	continuous-48-both_sexes-irnt	Waist circumference	irnt	-0.0795351	0.0209948	-0.0184521	4.21302e-34	0.00653198
PRS_spinc5	categorical-2247-both_sexes-1	Hearing difficulty/problems	1	-0.691991	-0.161266	-0.0184479	4.3571e-34	0.056844
PRS_spinc2	categorical-100240-both_sexes-100240	Coffee consumed	100240	0.030581	-0.0892005	0.0184448	4.47015e-34	0.00251253
PRS_spinc3	categorical-20088-both_sexes-341	Types of spreads/sauces consumed	341	0.12297	0.00283674	0.0184417	4.58359e-34	0.0101049
PRS_spinc4	continuous-LDLC-both_sexes-medadj_irnt			0.128722	-0.0229961	0.0184379	4.72445e-34	0.0105797
PRS_spinc3	continuous-20010-both_sexes-irnt	Interpolated Year when operation took place	irnt	-0.122889	-0.00284932	-0.0184292	5.06956e-34	0.010105
PRS_spinc5	continuous-3148-both_sexes-irnt	Heel bone mineral density (BMD)	irnt	-0.690868	-0.161005	-0.018418	5.5504e-34	0.0568441
PRS_spinc1	icd10-M13-both_sexes			0.0793713	-0.0209495	0.0184141	5.72751e-34	0.00653199
PRS_spinc4	continuous-SBP-both_sexes-combined_irnt			-0.128545	0.0229644	-0.0184125	5.80092e-34	0.0105797
PRS_spinc2	phecode-502-both_sexes			-0.0305122	0.0889912	-0.0184033	6.24941e-34	0.00251253
PRS_spinc3	continuous-23126-both_sexes-irnt	Arm predicted mass (left)	irnt	-0.122696	-0.00284408	-0.0184004	6.39815e-34	0.010105
PRS_spinc3	categorical-2395-both_sexes-4	Hair/balding pattern	4	0.122682	0.00284375	0.0183982	6.51045e-34	0.010105
PRS_spinc1	continuous-22674-both_sexes-irnt	Mean carotid IMT (intima-medial thickness) at 150 degrees	irnt	-0.0791716	0.0208992	-0.0183678	8.3187e-34	0.00653199
PRS_spinc2	phecode-274-both_sexes			0.0304472	-0.0888047	0.0183641	8.56747e-34	0.00251252
PRS_spinc1	categorical-41253-both_sexes-70	Inpatient record format	70	-0.0791281	0.020885	-0.0183576	9.02731e-34	0.006532
PRS_spinc4	continuous-1558-both_sexes			0.128049	-0.022876	0.0183414	1.02825e-33	0.0105797
PRS_spinc3	categorical-41245-both_sexes-1130	Main speciality of consultant (recoded)	1130	-0.122231	-0.00283323	-0.0183306	1.12155e-33	0.010105
PRS_spinc3	categorical-2395-both_sexes-3	Hair/balding pattern	3	0.12223	0.00283328	0.0183305	1.12301e-33	0.010105
PRS_spinc4	continuous-23119-both_sexes-irnt	Arm fat percentage (right)	irnt	0.127958	-0.0228595	0.0183284	1.14174e-33	0.0105797
PRS_spinc4	phecode-411-both_sexes			0.127713	-0.0228157	0.0182934	1.51246e-33	0.0105797
PRS_spinc4	categorical-6160-both_sexes-100	Leisure/social activities	100	0.127433	-0.022767	0.0182533	2.0861e-33	0.0105798
PRS_spinc5	categorical-20111-both_sexes-8	Illnesses of siblings	8	0.684621	0.159549	0.0182514	2.11653e-33	0.0568442
PRS_spinc2	continuous-5088-both_sexes-irnt	Astigmatism angle (right)	irnt	0.0302138	-0.0880945	0.0182224	2.66956e-33	0.00251265
PRS_spinc2	icd10-J84-both_sexes			-0.0302109	0.0881154	-0.0182216	2.68641e-33	0.00251252
PRS_spinc4	categorical-2040-both_sexes-2040	Risk taking	2040	0.127192	-0.0227226	0.0182187	2.74978e-33	0.0105798
PRS_spinc4	prescriptions-clobetasone_nystatin_oxytetracycline-both_sexes			0.127163	-0.0227155	0.0182142	2.85045e-33	0.01058
PRS_spinc4	prescriptions-corticosteroid_anti-fungal_tetracycline_antibiotic-both_sexes			0.127163	-0.0227155	0.0182142	2.85045e-33	0.01058
PRS_spinc4	categorical-20003-both_sexes-1140922174	Treatment/medication code	1140922174	0.127048	-0.0226907	0.0181981	3.24112e-33	0.0105798
PRS_spinc1	icd10-E14-both_sexes			0.0784138	-0.0206975	0.018192	3.40348e-33	0.006532
PRS_spinc1	categorical-2257-both_sexes-2257	Hearing difficulty/problems with background noise	2257	-0.0783166	0.0206731	-0.0181694	4.07437e-33	0.00653202
PRS_spinc1	categorical-20003-both_sexes-1141194794	Treatment/medication code	1141194794	0.0782703	-0.0206613	0.0181586	4.44065e-33	0.00653204
PRS_spinc3	continuous-4570-both_sexes			0.120913	0.00279656	0.0181334	5.42594e-33	0.0101048
PRS_spinc3	categorical-5012-both_sexes-5012	FI8 : chained arithmetic	5012	0.120633	0.00280096	0.0180912	7.58704e-33	0.0101049
PRS_spinc4	categorical-20004-both_sexes-1458	Operation code	1458	-0.126284	0.0225605	-0.0180887	7.73779e-33	0.0105798
PRS_spinc1	continuous-2926-both_sexes			-0.0778939	0.0205617	-0.0180714	8.87628e-33	0.006532
PRS_spinc4	categorical-6160-both_sexes-5	Leisure/social activities	5	-0.126119	0.0225307	-0.0180651	9.33373e-33	0.0105798
PRS_spinc3	continuous-23102-both_sexes-irnt	Whole body water mass	irnt	-0.120403	-0.00279091	-0.0180564	9.99653e-33	0.0101051
PRS_spinc5	continuous-2267-both_sexes			-0.677226	-0.157825	-0.0180543	1.01645e-32	0.0568444
PRS_spinc5	continuous-23106-both_sexes-irnt	Impedance of whole body	irnt	0.675784	0.157489	0.0180159	1.37747e-32	0.0568445
PRS_spinc2	categorical-20003-both_sexes-1140866738	Treatment/medication code	1140866738	-0.029822	0.086981	-0.017987	1.72982e-32	0.00251254
PRS_spinc4	categorical-6144-both_sexes-4	Never eat eggs, dairy, wheat, sugar	4	0.125521	-0.0224241	0.0179794	1.8363e-32	0.0105798
PRS_spinc1	categorical-21000-both_sexes-1003	Ethnic background	1003	-0.0774737	0.0204479	-0.0179738	1.91888e-32	0.00653204
PRS_spinc1	continuous-22677-both_sexes-irnt	Mean carotid IMT (intima-medial thickness) at 210 degrees	irnt	-0.077445	0.020445	-0.0179672	2.02178e-32	0.00653204
PRS_spinc1	continuous-NAP-both_sexes-irnt			-0.0774206	0.0204368	-0.0179615	2.11476e-32	0.00653204
PRS_spinc1	phecode-415.11-both_sexes			0.0773903	-0.0204287	0.0179545	2.2346e-32	0.00653204
PRS_spinc1	phecode-415.1-both_sexes			0.0773903	-0.0204287	0.0179545	2.2346e-32	0.00653204
PRS_spinc2	continuous-1289-both_sexes			-0.0297031	0.0866341	-0.0179153	3.04206e-32	0.00251254
PRS_spinc3	icd10-D51-both_sexes			-0.119458	-0.00277985	-0.0179151	3.0464e-32	0.0101049
PRS_spinc3	categorical-20002-both_sexes-1451	Non-cancer illness code, self-reported	1451	0.119338	0.00279241	0.0178945	3.58247e-32	0.0101064
PRS_spinc5	categorical-6138-both_sexes-2	Qualifications	2	-0.670583	-0.156277	-0.0178772	4.10136e-32	0.0568446
PRS_spinc2	phecode-618.2-females			0.0296199	-0.0863912	0.0178651	4.5098e-32	0.00251255
PRS_spinc1	continuous-1220-both_sexes			-0.0769144	0.0203028	-0.0178441	5.31629e-32	0.00653205
PRS_spinc4	phecode-411.8-both_sexes			0.124465	-0.0222355	0.0178281	6.02494e-32	0.0105798
PRS_spinc4	continuous-MAP-both_sexes-combined_medadj_irnt			0.12428	-0.0222023	0.0178016	7.41009e-32	0.0105798
PRS_spinc2	phecode-172.2-both_sexes			-0.0294987	0.0860381	-0.017792	7.98623e-32	0.00251255
PRS_spinc3	continuous-48-both_sexes-irnt	Waist circumference	irnt	-0.118444	-0.00274541	-0.0177627	1.00337e-31	0.0101051
PRS_spinc3	prescriptions-colchicine-both_sexes			-0.11839	-0.00274424	-0.0177547	1.06854e-31	0.0101051
PRS_spinc3	prescriptions-anti-gout_agent_microtuble_polymerization_inhibitor-both_sexes			-0.11839	-0.00274424	-0.0177547	1.06854e-31	0.0101051
PRS_spinc3	categorical-6152-both_sexes-9	Blood clot, DVT, bronchitis, emphysema, asthma, rhinitis, eczema, allergy diagnosed by doctor	9	-0.118329	-0.0027429	-0.0177454	1.14804e-31	0.0101051
PRS_spinc1	icd10-I26-both_sexes			0.0763862	-0.0201636	0.0177215	1.38239e-31	0.00653207
PRS_spinc3	continuous-5132-both_sexes-irnt	3mm strong meridian (right)	irnt	0.118109	0.00273785	0.0177125	1.48311e-31	0.0101051
PRS_spinc1	continuous-2824-both_sexes-irnt	Age at hysterectomy	irnt	-0.0763054	0.020143	-0.0177028	1.59932e-31	0.00653208
PRS_spinc1	categorical-1468-both_sexes-1	Cereal type	1	-0.0763013	0.0201295	-0.0177019	1.61038e-31	0.00653206
PRS_spinc1	categorical-41246-both_sexes-1620	Treatment speciality of consultant (recoded)	1620	-0.0762427	0.020127	-0.0176883	1.78972e-31	0.00653206
PRS_spinc2	prescriptions-terbinafine-both_sexes			0.0293129	-0.0854958	0.01768	1.90904e-31	0.00251255
PRS_spinc4	categorical-1468-both_sexes-4	Cereal type	4	-0.12343	0.0220505	-0.0176799	1.91042e-31	0.0105799
PRS_spinc2	categorical-41200-both_sexes-Q171	Operative procedures - main OPCS4	Q171	-0.0292942	0.0854282	-0.0176686	2.08433e-31	0.00251256
PRS_spinc4	continuous-30270-both_sexes-irnt	Mean sphered cell volume	irnt	-0.123322	0.0220312	-0.0176643	2.15522e-31	0.0105799
PRS_spinc4	categorical-100240-both_sexes-100240	Coffee consumed	100240	-0.123083	0.0219829	-0.0176301	2.8082e-31	0.0105799
PRS_spinc3	categorical-41245-both_sexes-1350	Main speciality of consultant (recoded)	1350	0.117544	0.00272471	0.0176277	2.86185e-31	0.0101052
PRS_spinc4	categorical-6164-both_sexes-1	Types of physical activity in last 4 weeks	1	0.122902	-0.0219562	0.0176043	3.4294e-31	0.0105799
PRS_spinc5	continuous-5201-both_sexes-irnt	logMAR, final (right)	irnt	0.659623	0.153727	0.0175849	3.98257e-31	0.0568453
PRS_spinc1	continuous-1110-both_sexes			0.0756065	-0.0199578	0.0175406	5.59973e-31	0.00653209
PRS_spinc5	continuous-4080-both_sexes-irnt	Systolic blood pressure, automated reading	irnt	-0.657022	-0.153117	-0.0175157	6.78505e-31	0.056845
PRS_spinc1	biomarkers-30670-both_sexes-irnt	Urea	irnt	0.0754704	-0.0199218	0.0175091	7.1375e-31	0.00653209
PRS_spinc4	continuous-22675-both_sexes-irnt	Maximum carotid IMT (intima-medial thickness) at 150 degrees	irnt	-0.122073	0.0218078	-0.017486	8.52406e-31	0.0105796
PRS_spinc3	continuous-845-both_sexes			-0.116534	-0.00270121	-0.0174762	9.18665e-31	0.0101052
PRS_spinc1	categorical-41200-both_sexes-T423	Operative procedures - main OPCS4	T423	0.0752654	-0.0198714	0.0174615	1.02803e-30	0.0065321
PRS_spinc3	biomarkers-30730-both_sexes-irnt	Gamma glutamyltransferase	irnt	0.116209	0.00269388	0.0174275	1.33354e-30	0.0101052
PRS_spinc2	categorical-1747-both_sexes-4	Hair colour (natural, before greying)	4	-0.0288733	0.084214	-0.0174148	1.4699e-30	0.00251257
PRS_spinc1	continuous-1319-both_sexes			-0.0750527	0.0198115	-0.0174122	1.49938e-30	0.0065321
PRS_spinc4	categorical-41245-both_sexes-1130	Main speciality of consultant (recoded)	1130	-0.121536	0.0217124	-0.0174086	1.54051e-30	0.0105799
PRS_spinc4	biomarkers-30670-both_sexes-irnt	Urea	irnt	0.121523	-0.0217099	0.0174067	1.56349e-30	0.0105799
PRS_spinc1	phecode-415-both_sexes			0.0750061	-0.0197988	0.0174013	1.62861e-30	0.00653211
PRS_spinc4	categorical-4968-both_sexes-4968	FI4 : positional arithmetic	4968	-0.12145	0.0216934	-0.0173963	1.69231e-30	0.0105799
PRS_spinc1	continuous-22672-both_sexes-irnt	Maximum carotid IMT (intima-medial thickness) at 120 degrees	irnt	-0.0747906	0.01973	-0.0173523	2.36755e-30	0.00653177
PRS_spinc2	categorical-3799-both_sexes-3799	Headaches for 3+ months	3799	0.0287593	-0.08388	0.017346	2.4828e-30	0.00251257
PRS_spinc1	categorical-1835-both_sexes-1835	Mother still alive	1835	-0.0747148	0.0197242	-0.0173338	2.72527e-30	0.00653212
PRS_spinc4	continuous-30280-both_sexes-irnt	Immature reticulocyte fraction	irnt	0.120949	-0.0216073	0.0173245	2.92428e-30	0.0105799
PRS_spinc2	continuous-1528-both_sexes			-0.0286997	0.0837076	-0.0173101	3.26251e-30	0.00251257
PRS_spinc1	biomarkers-30710-both_sexes-irnt	C-reactive protein	irnt	0.0744605	-0.0196553	0.0172748	4.2651e-30	0.00653212
PRS_spinc5	continuous-1190-both_sexes			0.64707	0.150798	0.0172504	5.13076e-30	0.0568452
PRS_spinc4	continuous-3148-both_sexes-irnt	Heel bone mineral density (BMD)	irnt	-0.120332	0.0214971	-0.0172361	5.71688e-30	0.0105799
PRS_spinc4	categorical-1538-both_sexes-0	Major dietary changes in the last 5 years	0	-0.120213	0.0214759	-0.0172191	6.50038e-30	0.01058
PRS_spinc3	icd10-I20-both_sexes			-0.114706	-0.00265872	-0.017202	7.39373e-30	0.0101052
PRS_spinc4	categorical-2453-both_sexes-2453	Cancer diagnosed by doctor	2453	-0.120074	0.0214509	-0.0171992	7.55478e-30	0.0105799
PRS_spinc3	categorical-20003-both_sexes-1140923346	Treatment/medication code	1140923346	-0.114601	-0.00265594	-0.0171863	8.32647e-30	0.0101052
PRS_spinc5	continuous-30530-both_sexes-irnt	Sodium in urine	irnt	0.643844	0.150046	0.0171644	9.82297e-30	0.0568453
PRS_spinc1	continuous-1488-both_sexes-irnt	Tea intake	irnt	-0.0739514	0.0195207	-0.0171567	1.04087e-29	0.00653213
PRS_spinc1	phecode-362-both_sexes			-0.0739351	0.019516	-0.0171529	1.07104e-29	0.00653215
PRS_spinc3	continuous-5096-both_sexes-irnt	3mm weak meridian (left)	irnt	0.113903	0.0026401	0.0170817	1.82825e-29	0.0101053
PRS_spinc3	categorical-120-both_sexes-1	Birth weight known	1	-0.113679	-0.00263499	-0.0170481	2.35011e-29	0.0101053
PRS_spinc3	prescriptions-simvastatin-both_sexes			-0.113487	-0.00263061	-0.0170192	2.91709e-29	0.0101053
PRS_spinc4	continuous-1050-both_sexes			0.118649	-0.0211965	0.0169951	3.49347e-29	0.01058
PRS_spinc2	continuous-5263-both_sexes-irnt	Intra-ocular pressure, Goldmann-correlated (left)	irnt	-0.028139	0.0820721	-0.0169719	4.15202e-29	0.00251259
PRS_spinc5	continuous-1697-both_sexes			-0.636401	-0.148311	-0.0169659	4.34009e-29	0.0568455
PRS_spinc1	continuous-1438-both_sexes-irnt	Bread intake	irnt	0.0730404	-0.0192804	0.0169453	5.05955e-29	0.00653216
PRS_spinc3	continuous-5265-both_sexes-irnt	Corneal resistance factor (left)	irnt	-0.112734	-0.00261297	-0.0169064	6.75673e-29	0.0101053
PRS_spinc2	categorical-41200-both_sexes-H201	Operative procedures - main OPCS4	H201	0.0280043	-0.0816796	0.0168907	7.59078e-29	0.00251259
PRS_spinc3	continuous-23119-both_sexes-irnt	Arm fat percentage (right)	irnt	-0.112627	-0.00261073	-0.0168903	7.61149e-29	0.0101053
PRS_spinc5	biomarkers-30710-both_sexes-irnt	C-reactive protein	irnt	0.633371	0.147605	0.0168852	7.90875e-29	0.0568456
PRS_spinc4	phecode-702-both_sexes			-0.117673	0.0210238	-0.0168553	9.86805e-29	0.01058
PRS_spinc2	categorical-6159-both_sexes-7	Pain type(s) experienced in last month	7	0.0279295	-0.0814614	0.0168456	1.06012e-28	0.00251259
PRS_spinc2	continuous-5264-both_sexes-irnt	Corneal hysteresis (left)	irnt	0.027917	-0.0814249	0.016838	1.12087e-28	0.00251259
PRS_spinc3	icd10-Z93-both_sexes			0.112246	0.00259851	0.0168331	1.16233e-28	0.0101053
PRS_spinc4	continuous-5105-both_sexes-irnt	6mm strong meridian angle (left)	irnt	-0.117261	0.0209504	-0.0167962	1.52681e-28	0.0105801
PRS_spinc4	continuous-134-both_sexes			-0.117142	0.0209269	-0.0167791	1.73148e-28	0.01058
PRS_spinc1	continuous-4290-both_sexes-irnt	Duration screen displayed	irnt	-0.0723181	0.0190896	-0.0167777	1.74877e-28	0.00653218
PRS_spinc1	categorical-41244-both_sexes-100	Intended management of patient (recoded)	100	-0.0721292	0.0190393	-0.0167339	2.41426e-28	0.00653219
PRS_spinc4	continuous-1845-both_sexes-irnt	Mother's age	irnt	-0.116045	0.0207316	-0.0166221	5.47215e-28	0.01058
PRS_spinc1	continuous-30240-both_sexes-irnt	Reticulocyte percentage	irnt	-0.0716256	0.0189069	-0.0166171	5.67677e-28	0.00653219
PRS_spinc5	continuous-23127-both_sexes-irnt	Trunk fat percentage	irnt	-0.623279	-0.145253	-0.0166161	5.71692e-28	0.0568458
PRS_spinc2	phecode-830-both_sexes			-0.0275356	0.0803125	-0.016608	6.06553e-28	0.0025126
PRS_spinc1	continuous-92-both_sexes-irnt	Operation year/age first occurred	irnt	0.0715501	-0.0188896	0.0165999	6.43327e-28	0.00653205
PRS_spinc4	continuous-30160-both_sexes			0.115858	-0.0206979	0.0165952	6.65768e-28	0.0105801
PRS_spinc4	prescriptions-cetirizine-both_sexes			-0.115716	0.0206708	-0.0165749	7.72142e-28	0.0105801
PRS_spinc1	categorical-41246-both_sexes-2610	Treatment speciality of consultant (recoded)	2610	-0.0714358	0.0188568	-0.0165731	7.82335e-28	0.0065322
PRS_spinc1	prescriptions-clotrimazole-both_sexes			-0.0714292	0.0188774	-0.0165721	7.88119e-28	0.00653199
PRS_spinc2	continuous-1110-both_sexes			0.0274634	-0.0801018	0.0165644	8.33033e-28	0.0025126
PRS_spinc3	continuous-971-both_sexes			0.110363	0.00255701	0.0165507	9.20705e-28	0.0101054
PRS_spinc3	continuous-23129-both_sexes-irnt	Trunk fat-free mass	irnt	-0.109558	-0.00253957	-0.0164301	2.20438e-27	0.0101054
PRS_spinc2	categorical-20087-both_sexes-182	Types of spread used on bread/crackers	182	-0.0272095	0.0793611	-0.0164113	2.52406e-27	0.00251261
PRS_spinc5	categorical-1707-both_sexes-2	Handedness (chirality/laterality)	2	-0.615287	-0.143394	-0.0164031	2.67655e-27	0.0568458
PRS_spinc1	categorical-20003-both_sexes-1141146198	Treatment/medication code	1141146198	0.0706715	-0.0186309	0.0163939	2.86138e-27	0.00653296
PRS_spinc1	continuous-eGFR-both_sexes-irnt			-0.0706352	0.0186454	-0.0163873	2.9998e-27	0.00653222
PRS_spinc1	prescriptions-selective_alpha1-antagonist_alpha_blocker-both_sexes			-0.0705712	0.0186275	-0.0163725	3.33783e-27	0.00653222
PRS_spinc1	prescriptions-tamsulosin-both_sexes			-0.0705712	0.0186275	-0.0163725	3.33783e-27	0.00653222
PRS_spinc5	continuous-1100-both_sexes			-0.613263	-0.142919	-0.0163491	3.94734e-27	0.056846
PRS_spinc2	icd10-E66-both_sexes			0.0270856	-0.0789999	0.0163365	4.32002e-27	0.00251261
PRS_spinc5	continuous-3147-both_sexes-irnt	Heel quantitative ultrasound index (QUI), direct entry	irnt	-0.612656	-0.142778	-0.0163329	4.4342e-27	0.0568461
PRS_spinc5	continuous-78-both_sexes-irnt	Heel bone mineral density (BMD) T-score, automated	irnt	-0.612609	-0.142767	-0.0163317	4.47417e-27	0.0568461
PRS_spinc2	phecode-278.1-both_sexes			0.0270738	-0.0789654	0.0163294	4.5463e-27	0.00251261
PRS_spinc4	categorical-41249-both_sexes-1003	Methods of admission to hospital (recoded)	1003	0.113985	-0.020365	0.016327	4.62616e-27	0.0105801
PRS_spinc1	categorical-41249-both_sexes-1001	Methods of admission to hospital (recoded)	1001	0.0702455	-0.0185402	0.0162969	5.73847e-27	0.00653222
PRS_spinc1	continuous-4123-both_sexes-irnt	Heel quantitative ultrasound index (QUI), direct entry (right)	irnt	0.0702446	-0.0185423	0.0162967	5.74772e-27	0.00653223
PRS_spinc1	continuous-4125-both_sexes-irnt	Heel bone mineral density (BMD) T-score, automated (right)	irnt	0.0702421	-0.0185417	0.0162961	5.7709e-27	0.00653223
PRS_spinc4	categorical-20004-both_sexes-99999	Operation code	99999	0.113754	-0.020347	0.0162948	5.82673e-27	0.0105795
PRS_spinc4	prescriptions-opioid_analgesic_antipyretic-both_sexes			0.113734	-0.0203183	0.016291	5.98677e-27	0.0105801
PRS_spinc2	phecode-278-both_sexes			0.0269734	-0.0786727	0.0162689	7.01149e-27	0.00251262
PRS_spinc3	biomarkers-30660-both_sexes-irnt	Direct bilirubin	irnt	-0.108277	-0.00250985	-0.016238	8.74436e-27	0.0101054
PRS_spinc4	categorical-20002-both_sexes-1465	Non-cancer illness code, self-reported	1465	0.113342	-0.0202479	0.0162348	8.94023e-27	0.0105801
PRS_spinc2	icd10-D12-both_sexes			0.0268734	-0.0783811	0.0162086	1.07784e-26	0.00251262
PRS_spinc2	categorical-41246-both_sexes-2580	Treatment speciality of consultant (recoded)	2580	0.0268701	-0.0783712	0.0162066	1.09352e-26	0.00251262
PRS_spinc4	categorical-22126-both_sexes-22126	Doctor diagnosed hayfever or allergic rhinitis	22126	-0.112991	0.0201858	-0.0161846	1.2788e-26	0.0105801
PRS_spinc3	continuous-1628-both_sexes			-0.107918	-0.00250134	-0.0161842	1.28229e-26	0.0101054
PRS_spinc4	phecode-702.1-both_sexes			-0.112939	0.0201702	-0.016177	1.34941e-26	0.0105802
PRS_spinc1	categorical-20002-both_sexes-1382	Non-cancer illness code, self-reported	1382	0.0695662	-0.0183621	0.0161393	1.76319e-26	0.00653225
PRS_spinc5	continuous-20495-both_sexes			0.605315	0.141065	0.0161372	1.79019e-26	0.0568464
PRS_spinc2	phecode-562.1-both_sexes			0.0267087	-0.0779006	0.0161093	2.18131e-26	0.00251262
PRS_spinc4	continuous-30210-both_sexes-irnt	Eosinophill percentage	irnt	0.112384	-0.020077	0.0160976	2.369e-26	0.0105801
PRS_spinc5	continuous-30270-both_sexes-irnt	Mean sphered cell volume	irnt	-0.603637	-0.140676	-0.0160925	2.45617e-26	0.0568463
PRS_spinc2	phecode-562-both_sexes			0.0266253	-0.0776573	0.0160589	3.11264e-26	0.00251262
PRS_spinc2	icd10-N84-both_sexes			-0.0266234	0.0776462	-0.0160577	3.14057e-26	0.00251265
PRS_spinc2	phecode-622.1-females			-0.0266234	0.0776463	-0.0160577	3.14059e-26	0.00251265
PRS_spinc2	continuous-1369-both_sexes			0.0265477	-0.0774309	0.0160121	4.32863e-26	0.00251263
PRS_spinc4	continuous-5264-both_sexes-irnt	Corneal hysteresis (left)	irnt	-0.111593	0.0199359	-0.0159843	5.2612e-26	0.0105802
PRS_spinc1	continuous-20153-both_sexes-irnt	Forced expiratory volume in 1-second (FEV1), predicted	irnt	-0.0688091	0.0181634	-0.0159637	6.08257e-26	0.00653226
PRS_spinc5	categorical-1647-both_sexes-4	Country of birth (UK/elsewhere)	4	-0.598629	-0.13951	-0.0159589	6.28836e-26	0.0568466
PRS_spinc1	categorical-20004-both_sexes-1458	Operation code	1458	0.0685803	-0.018103	0.0159106	8.8203e-26	0.00653227
PRS_spinc3	phecode-622-females			0.106019	0.00246662	0.0158995	9.52747e-26	0.0101053
PRS_spinc5	continuous-5264-both_sexes-irnt	Corneal hysteresis (left)	irnt	-0.595892	-0.138871	-0.015886	1.0472e-25	0.0568465
PRS_spinc4	categorical-41200-both_sexes-J132	Operative procedures - main OPCS4	J132	0.110842	-0.0198051	0.0158767	1.11719e-25	0.0105802
PRS_spinc4	biomarkers-30840-both_sexes-irnt	Total bilirubin	irnt	0.110704	-0.0197771	0.015857	1.28189e-25	0.0105802
PRS_spinc1	phecode-250.2-both_sexes			0.0681643	-0.0179932	0.0158141	1.72808e-25	0.00653228
PRS_spinc4	continuous-1080-both_sexes			0.110401	-0.0197229	0.0158136	1.7343e-25	0.0105802
PRS_spinc4	categorical-6153-both_sexes-100	Medication for cholesterol, blood pressure, diabetes, or take exogenous hormones	100	-0.110401	0.0197228	-0.0158135	1.73444e-25	0.0105802
PRS_spinc2	icd10-M51-both_sexes			-0.0262128	0.0764493	-0.0158101	1.77611e-25	0.00251264
PRS_spinc4	continuous-1697-both_sexes			0.110357	-0.0197151	0.0158073	1.81138e-25	0.0105802
PRS_spinc1	categorical-20003-both_sexes-1140874852	Treatment/medication code	1140874852	0.0680812	-0.0179711	0.0157948	1.97532e-25	0.00653227
PRS_spinc2	continuous-30050-both_sexes-irnt	Mean corpuscular haemoglobin	irnt	0.0261229	-0.076192	0.0157559	2.58634e-25	0.00251264
PRS_spinc2	categorical-20002-both_sexes-1412	Non-cancer illness code, self-reported	1412	0.0261142	-0.0761492	0.0157507	2.68263e-25	0.00251264
PRS_spinc1	prescriptions-selective_beta1_antagonist_beta_blocker-both_sexes			0.0678212	-0.0179028	0.0157345	3.00024e-25	0.00653228
PRS_spinc3	continuous-3148-both_sexes-irnt	Heel bone mineral density (BMD)	irnt	-0.104835	-0.00243009	-0.0157217	3.27628e-25	0.0101055
PRS_spinc1	icd10-Z96-both_sexes			0.0676934	-0.0178602	0.0157052	3.67331e-25	0.00653214
PRS_spinc1	categorical-41200-both_sexes-E081	Operative procedures - main OPCS4	E081	0.0676599	-0.0178601	0.0156971	3.88468e-25	0.00653229
PRS_spinc4	continuous-2794-both_sexes-irnt	Age started oral contraceptive pill	irnt	-0.109581	0.019576	-0.0156961	3.91103e-25	0.0105802
PRS_spinc4	categorical-20003-both_sexes-1140888552	Treatment/medication code	1140888552	0.109483	-0.0195566	0.0156822	4.30493e-25	0.0105802
PRS_spinc4	phecode-715.2-both_sexes			0.109464	-0.0195556	0.0156795	4.38593e-25	0.0105802
PRS_spinc1	categorical-6177-both_sexes-100	Medication for cholesterol, blood pressure or diabetes	100	-0.0675766	0.0178381	-0.0156777	4.43881e-25	0.00653229
PRS_spinc3	categorical-4292-both_sexes-0	PM: initial answer	0	0.104344	0.00241942	0.0156482	5.43936e-25	0.0101055
PRS_spinc3	categorical-20003-both_sexes-1140884412	Treatment/medication code	1140884412	0.104134	0.00240167	0.0156171	6.73414e-25	0.0101052
PRS_spinc4	categorical-41253-both_sexes-70	Inpatient record format	70	0.108883	-0.0194542	0.0155962	7.77164e-25	0.0105802
PRS_spinc3	categorical-4291-both_sexes-4291	Number of attempts	4291	0.103975	0.00241249	0.0155928	7.95469e-25	0.0101055
PRS_spinc1	icd10-E66-both_sexes			0.0671301	-0.0177203	0.0155741	9.03877e-25	0.0065323
PRS_spinc1	phecode-278.1-both_sexes			0.0671056	-0.0177138	0.0155685	9.39747e-25	0.0065323
PRS_spinc1	icd10-K31-both_sexes			-0.0670592	0.0177112	-0.0155574	1.01343e-24	0.00653241
PRS_spinc3	categorical-20003-both_sexes-1140861958	Treatment/medication code	1140861958	-0.10367	-0.00240307	-0.015547	1.08819e-24	0.0101055
PRS_spinc4	categorical-1448-both_sexes-1	Bread type	1	-0.108469	0.0193779	-0.0155368	1.16669e-24	0.0105802
PRS_spinc5	biomarkers-30620-both_sexes-irnt	Alanine aminotransferase	irnt	0.582611	0.135776	0.0155319	1.20619e-24	0.0568468
PRS_spinc2	phecode-442.1-both_sexes			0.0257371	-0.0750611	0.0155232	1.28003e-24	0.00251265
PRS_spinc3	phecode-740.1-both_sexes			-0.10351	-0.00239937	-0.0155231	1.28156e-24	0.0101055
PRS_spinc1	phecode-537-both_sexes			-0.0667755	0.0175941	-0.0154931	1.57213e-24	0.00653181
PRS_spinc2	categorical-41200-both_sexes-H524	Operative procedures - main OPCS4	H524	-0.0256521	0.0748243	-0.015472	1.81464e-24	0.00251264
PRS_spinc1	prescriptions-beta2-agonist_bronchodilator_asthma-both_sexes			0.0666744	-0.0175999	0.0154684	1.85924e-24	0.00653231
PRS_spinc1	prescriptions-albuterol-both_sexes			0.0666744	-0.0175999	0.0154684	1.85924e-24	0.00653231
PRS_spinc3	continuous-5263-both_sexes-irnt	Intra-ocular pressure, Goldmann-correlated (left)	irnt	-0.103119	-0.00239031	-0.0154645	1.90953e-24	0.0101055
PRS_spinc2	categorical-41200-both_sexes-H511	Operative procedures - main OPCS4	H511	-0.0256121	0.0747121	-0.0154477	2.14013e-24	0.00251266
PRS_spinc2	phecode-240-both_sexes			-0.0256022	0.0746683	-0.0154418	2.22814e-24	0.00251266
PRS_spinc1	prescriptions-clopidogrel-both_sexes			0.0665464	-0.0175661	0.0154387	2.27573e-24	0.00653234
PRS_spinc1	prescriptions-P2Y12_anti-platelet_agent_anti-platelet-both_sexes			0.0665464	-0.0175661	0.0154387	2.27573e-24	0.00653234
PRS_spinc3	prescriptions-xanthine_oxidase_inhibitor_anti-gout_agent-both_sexes			-0.102901	-0.00238522	-0.0154317	2.38542e-24	0.0101055
PRS_spinc3	prescriptions-allopurinol-both_sexes			-0.102901	-0.00238522	-0.0154317	2.38542e-24	0.0101055
PRS_spinc2	categorical-41200-both_sexes-B081	Operative procedures - main OPCS4	B081	-0.0255831	0.0746065	-0.0154301	2.41171e-24	0.00251268
PRS_spinc2	phecode-367.1-both_sexes			0.0255372	-0.0744855	0.0154026	2.9051e-24	0.00251265
PRS_spinc2	icd10-I71-both_sexes			0.0255294	-0.0744605	0.015398	2.99821e-24	0.00251265
PRS_spinc5	categorical-20002-both_sexes-1114	Non-cancer illness code, self-reported	1114	0.577553	0.134595	0.015397	3.01748e-24	0.0568472
PRS_spinc4	continuous-2754-both_sexes-irnt	Age at first live birth	irnt	-0.106839	0.0190866	-0.0153034	5.67571e-24	0.0105803
PRS_spinc4	continuous-5201-both_sexes-irnt	logMAR, final (right)	irnt	0.106672	-0.0190531	0.0152794	6.66862e-24	0.0105804
PRS_spinc1	categorical-20004-both_sexes-1318	Operation code	1318	0.0658153	-0.017373	0.0152691	7.14633e-24	0.00653233
PRS_spinc3	categorical-20500-both_sexes-20500	Ever suffered mental distress preventing usual activities	20500	-0.101735	-0.00235971	-0.0152569	7.75606e-24	0.0101056
PRS_spinc4	continuous-3147-both_sexes-irnt	Heel quantitative ultrasound index (QUI), direct entry	irnt	-0.106459	0.0190188	-0.015249	8.17837e-24	0.0105803
PRS_spinc4	continuous-78-both_sexes-irnt	Heel bone mineral density (BMD) T-score, automated	irnt	-0.106451	0.0190173	-0.0152478	8.24471e-24	0.0105803
PRS_spinc4	categorical-20002-both_sexes-1474	Non-cancer illness code, self-reported	1474	0.106296	-0.0189898	0.0152256	9.56391e-24	0.0105803
PRS_spinc3	categorical-6138-both_sexes-4	Qualifications	4	-0.101517	-0.0023561	-0.0152244	9.64304e-24	0.0101054
PRS_spinc4	categorical-6138-both_sexes-6	Qualifications	6	0.106166	-0.0189664	0.0152071	1.08297e-23	0.0105803
PRS_spinc3	continuous-5097-both_sexes-irnt	6mm weak meridian (left)	irnt	0.101341	0.00234891	0.0151979	1.15166e-23	0.0101056
PRS_spinc3	phecode-401.1-both_sexes			-0.101316	-0.00234844	-0.015194	1.18181e-23	0.0101056
PRS_spinc1	continuous-22680-both_sexes-irnt	Mean carotid IMT (intima-medial thickness) at 240 degrees	irnt	-0.0654297	0.0172702	-0.0151797	1.30045e-23	0.00653233
PRS_spinc2	continuous-4080-both_sexes-irnt	Systolic blood pressure, automated reading	irnt	0.0251565	-0.0733735	0.0151731	1.35899e-23	0.00251266
PRS_spinc3	continuous-41235-both_sexes			0.101135	0.00234726	0.0151669	1.41642e-23	0.0101056
PRS_spinc1	categorical-2020-both_sexes-2020	Loneliness, isolation	2020	0.065342	-0.0172482	0.0151593	1.48955e-23	0.00653234
PRS_spinc2	icd10-J33-both_sexes			-0.0250827	0.0731581	-0.0151285	1.82839e-23	0.00251266
PRS_spinc2	phecode-242.2-both_sexes			-0.0250662	0.0730987	-0.0151186	1.9533e-23	0.00251266
PRS_spinc2	phecode-740-both_sexes			0.0250254	-0.0729909	0.015094	2.30022e-23	0.00251266
PRS_spinc3	continuous-4537-both_sexes			-0.100485	-0.0023089	-0.0150689	2.7165e-23	0.010106
PRS_spinc2	categorical-20003-both_sexes-1141194794	Treatment/medication code	1141194794	0.0249682	-0.0728246	0.0150594	2.89183e-23	0.00251267
PRS_spinc4	continuous-3143-both_sexes-irnt	Ankle spacing width	irnt	-0.105079	0.0187721	-0.0150512	3.05356e-23	0.0105803
PRS_spinc1	phecode-571.6-both_sexes			0.0647852	-0.0171051	0.0150301	3.51116e-23	0.00653236
PRS_spinc4	categorical-2395-both_sexes-1	Hair/balding pattern	1	0.104865	-0.0187339	0.0150206	3.73934e-23	0.0105803
PRS_spinc1	continuous-816-both_sexes			0.0647119	-0.0170817	0.0150131	3.92831e-23	0.00653236
PRS_spinc4	categorical-6155-both_sexes-100	Vitamin and mineral supplements	100	0.104727	-0.0187092	0.0150008	4.26074e-23	0.0105803
PRS_spinc4	categorical-6164-both_sexes-3	Types of physical activity in last 4 weeks	3	-0.104646	0.0186947	-0.0149892	4.5985e-23	0.0105803
PRS_spinc3	continuous-23114-both_sexes-irnt	Leg predicted mass (right)	irnt	-0.0999088	-0.00231588	-0.014983	4.79125e-23	0.0101056
PRS_spinc1	icd10-E11-both_sexes			0.0645758	-0.0170461	0.0149815	4.83759e-23	0.00653236
PRS_spinc3	continuous-23113-both_sexes-irnt	Leg fat-free mass (right)	irnt	-0.0995947	-0.00230859	-0.0149359	6.53144e-23	0.0101056
PRS_spinc1	continuous-30300-both_sexes-irnt	High light scatter reticulocyte count	irnt	-0.0643212	0.0169788	-0.0149225	7.134e-23	0.00653237
PRS_spinc4	continuous-1389-both_sexes			-0.103914	0.0185642	-0.0148845	9.15189e-23	0.0105803
PRS_spinc2	categorical-41200-both_sexes-T242	Operative procedures - main OPCS4	T242	0.02466	-0.0719107	0.0148738	9.81175e-23	0.00251262
PRS_spinc1	continuous-DBP-both_sexes-combined_raw			0.0641085	-0.0169226	0.0148731	9.8573e-23	0.00653237
PRS_spinc4	phecode-411.4-both_sexes			0.103791	-0.018542	0.0148667	1.02771e-22	0.0105804
PRS_spinc2	categorical-20002-both_sexes-1457	Non-cancer illness code, self-reported	1457	-0.0246427	0.071855	-0.0148636	1.04893e-22	0.00251258
PRS_spinc1	phecode-250.24-both_sexes			0.0640168	-0.0168933	0.0148518	1.13313e-22	0.00653239
PRS_spinc4	categorical-41246-both_sexes-1620	Treatment speciality of consultant (recoded)	1620	0.103509	-0.0184904	0.0148265	1.33703e-22	0.0105803
PRS_spinc1	phecode-278-both_sexes			0.0638257	-0.016848	0.0148075	1.51259e-22	0.00653238
PRS_spinc5	categorical-6150-both_sexes-1	Vascular/heart problems diagnosed by doctor	1	0.555112	0.129367	0.0147988	1.60074e-22	0.0568475
PRS_spinc5	phecode-401.1-both_sexes			0.554841	0.129304	0.0147916	1.67757e-22	0.0568475
PRS_spinc4	continuous-5265-both_sexes-irnt	Corneal resistance factor (left)	irnt	-0.103124	0.0184231	-0.0147712	1.91533e-22	0.0105804
PRS_spinc1	continuous-1100-both_sexes			-0.063667	0.016806	-0.0147707	1.92174e-22	0.00653237
PRS_spinc2	prescriptions-osmotic_laxative-both_sexes			0.0244641	-0.071348	0.0147556	2.12011e-22	0.00251265
PRS_spinc2	prescriptions-docusate-both_sexes			0.0244641	-0.071348	0.0147556	2.12011e-22	0.00251265
PRS_spinc1	continuous-30290-both_sexes-irnt	High light scatter reticulocyte percentage	irnt	-0.0635909	0.016786	-0.014753	2.15556e-22	0.00653238
PRS_spinc2	categorical-1508-both_sexes-2	Coffee type	2	-0.0244357	0.0712675	-0.0147384	2.37017e-22	0.00251265
PRS_spinc3	categorical-6179-both_sexes-3	Mineral and other dietary supplements	3	-0.0978815	-0.00228018	-0.0146788	3.4852e-22	0.0101057
PRS_spinc4	biomarkers-30760-both_sexes-irnt	HDL cholesterol	irnt	0.102438	-0.0183004	0.0146729	3.62059e-22	0.0105804
PRS_spinc5	biomarkers-30830-both_sexes-irnt	SHBG	irnt	0.550305	0.128247	0.0146707	3.6734e-22	0.0568476
PRS_spinc1	continuous-20403-both_sexes			-0.0631851	0.0166782	-0.0146589	3.96308e-22	0.00653239
PRS_spinc2	continuous-23111-both_sexes-irnt	Leg fat percentage (right)	irnt	-0.0242752	0.0708029	-0.0146415	4.43334e-22	0.00251268
PRS_spinc3	categorical-6138-both_sexes-5	Qualifications	5	-0.0975025	-0.00224011	-0.0146218	5.03199e-22	0.0101059
PRS_spinc1	continuous-23100-both_sexes-irnt	Whole body fat mass	irnt	-0.0630244	0.016636	-0.0146216	5.04005e-22	0.0065324
PRS_spinc2	categorical-21000-both_sexes-1003	Ethnic background	1003	0.0242298	-0.0706729	0.0146141	5.28951e-22	0.00251268
PRS_spinc3	categorical-6177-both_sexes-1	Medication for cholesterol, blood pressure or diabetes	1	-0.0974035	-0.00225782	-0.0146073	5.52531e-22	0.0101056
PRS_spinc4	continuous-23123-both_sexes-irnt	Arm fat percentage (left)	irnt	0.101978	-0.0182182	0.0146071	5.53361e-22	0.0105804
PRS_spinc3	categorical-41200-both_sexes-E492	Operative procedures - main OPCS4	E492	-0.0973047	-0.00225284	-0.0145925	6.07607e-22	0.0101056
PRS_spinc4	continuous-4194-both_sexes-irnt	Pulse rate	irnt	-0.101839	0.0181931	-0.0145872	6.28671e-22	0.0105804
PRS_spinc1	categorical-20002-both_sexes-1477	Non-cancer illness code, self-reported	1477	-0.0628647	0.0165945	-0.0145846	6.39366e-22	0.0065324
PRS_spinc1	categorical-20004-both_sexes-1432	Operation code	1432	0.0628313	-0.0165855	0.0145768	6.71958e-22	0.0065324
PRS_spinc5	continuous-1558-both_sexes			0.545499	0.127127	0.0145426	8.36824e-22	0.0568477
PRS_spinc1	continuous-DBP-both_sexes-manual_medadj_raw			0.0626342	-0.0165313	0.0145311	9.00743e-22	0.00653242
PRS_spinc3	categorical-20002-both_sexes-1477	Non-cancer illness code, self-reported	1477	-0.096878	-0.00224542	-0.0145285	9.15648e-22	0.0101057
PRS_spinc1	continuous-30000-both_sexes-irnt	White blood cell (leukocyte) count	irnt	-0.0625529	0.0165119	-0.0145122	1.01593e-21	0.00653241
PRS_spinc4	categorical-20002-both_sexes-1312	Non-cancer illness code, self-reported	1312	0.101268	-0.0180896	0.0145054	1.06103e-21	0.0105804
PRS_spinc1	categorical-6148-both_sexes-1	Eye problems/disorders	1	0.0624844	-0.016494	0.0144963	1.12444e-21	0.00653241
PRS_spinc1	continuous-DBP-both_sexes-manual_medadj_irnt			0.0624564	-0.0164837	0.0144899	1.17181e-21	0.0065324
PRS_spinc3	phecode-618.2-females			0.0965459	0.00223819	0.0144787	1.25832e-21	0.0101057
PRS_spinc2	categorical-20002-both_sexes-1610	Non-cancer illness code, self-reported	1610	-0.0239245	0.0697738	-0.0144299	1.71591e-21	0.00251269
PRS_spinc4	categorical-20116-both_sexes-1	Smoking status	1	0.100719	-0.0179932	0.0144268	1.75061e-21	0.0105804
PRS_spinc4	categorical-20003-both_sexes-1140865668	Treatment/medication code	1140865668	0.100647	-0.0179834	0.0144165	1.86893e-21	0.0105804
PRS_spinc5	continuous-5099-both_sexes-irnt	3mm weak meridian (right)	irnt	0.540394	0.125937	0.0144065	1.99119e-21	0.0568478
PRS_spinc3	categorical-6159-both_sexes-100	Pain type(s) experienced in last month	100	0.095966	0.00222448	0.0143917	2.18642e-21	0.0101057
PRS_spinc1	categorical-20002-both_sexes-1312	Non-cancer illness code, self-reported	1312	0.0620293	-0.016372	0.0143908	2.19885e-21	0.00653239
PRS_spinc5	continuous-20022-both_sexes-irnt	Birth weight	irnt	-0.539655	-0.125765	-0.0143867	2.25629e-21	0.0568479
PRS_spinc3	icd10-L57-both_sexes			0.095924	0.00222391	0.0143854	2.27546e-21	0.0101057
PRS_spinc1	categorical-41200-both_sexes-N303	Operative procedures - main OPCS4	N303	0.0619557	-0.016353	0.0143737	2.45065e-21	0.00653241
PRS_spinc3	phecode-938.2-both_sexes			0.0957937	0.00222052	0.0143659	2.57481e-21	0.0101057
PRS_spinc4	categorical-20100-both_sexes-1	Thickness of butter/margarine spread on large baps	1	-0.100081	0.0178769	-0.0143354	3.12095e-21	0.0105804
PRS_spinc1	categorical-20002-both_sexes-1465	Non-cancer illness code, self-reported	1465	-0.0617563	0.0163022	-0.0143274	3.28238e-21	0.00653242
PRS_spinc1	categorical-20003-both_sexes-1140888552	Treatment/medication code	1140888552	0.0617303	-0.0162925	0.0143214	3.40902e-21	0.00653241
PRS_spinc2	categorical-6144-both_sexes-4	Never eat eggs, dairy, wheat, sugar	4	0.0237356	-0.069229	0.014316	3.52659e-21	0.00251269
PRS_spinc3	icd10-H35-both_sexes			0.0954311	0.00221246	0.0143115	3.62959e-21	0.0101057
PRS_spinc2	phecode-274.1-both_sexes			0.0237081	-0.069149	0.0142995	3.91456e-21	0.00251269
PRS_spinc4	phecode-411.3-both_sexes			0.0997735	-0.0178245	0.0142913	4.12011e-21	0.0105804
PRS_spinc4	categorical-6138-both_sexes-1	Qualifications	1	0.0997587	-0.0178218	0.0142892	4.17541e-21	0.0105804
PRS_spinc1	continuous-4124-both_sexes-irnt	Heel bone mineral density (BMD) (right)	irnt	0.061494	-0.0162325	0.0142666	4.81413e-21	0.00653243
PRS_spinc2	phecode-362.2-both_sexes			0.0236345	-0.0689393	0.014255	5.17701e-21	0.0025127
PRS_spinc1	categorical-6154-both_sexes-2	Medication for pain relief, constipation, heartburn	2	0.0614173	-0.0162124	0.0142488	5.38252e-21	0.00653243
PRS_spinc4	continuous-3077-both_sexes			0.0994653	-0.0177693	0.0142472	5.43659e-21	0.0105804
PRS_spinc4	continuous-6032-both_sexes-irnt	Maximum workload during fitness test	irnt	0.099411	-0.017757	0.0142394	5.70866e-21	0.0105805
PRS_spinc2	categorical-41200-both_sexes-T243	Operative procedures - main OPCS4	T243	0.0236033	-0.0688391	0.0142363	5.8222e-21	0.00251269
PRS_spinc1	biomarkers-30700-both_sexes-irnt	Creatinine	irnt	0.0613191	-0.0161864	0.014226	6.20969e-21	0.00653243
PRS_spinc1	categorical-20091-both_sexes-2	Type of sliced bread eaten	2	-0.0612106	0.0161532	-0.0142008	7.26959e-21	0.00653244
PRS_spinc1	prescriptions-beclometasone-both_sexes			-0.0612012	0.0161553	-0.0141986	7.3683e-21	0.00653243
PRS_spinc4	phecode-180.1-females			-0.0990406	0.0176908	-0.0141864	7.95544e-21	0.0105805
PRS_spinc4	continuous-22680-both_sexes-irnt	Mean carotid IMT (intima-medial thickness) at 240 degrees	irnt	-0.0989466	0.0176755	-0.0141729	8.65215e-21	0.0105804
PRS_spinc4	continuous-MAP-both_sexes-auto_raw			0.0989442	-0.0176762	0.0141726	8.67169e-21	0.0105805
PRS_spinc1	biomarkers-30840-both_sexes-irnt	Total bilirubin	irnt	-0.0609424	0.0160869	-0.0141386	1.07152e-20	0.00653244
PRS_spinc1	phecode-200.1-both_sexes			-0.0608667	0.0160694	-0.014121	1.1956e-20	0.00653246
PRS_spinc2	categorical-20004-both_sexes-1208	Operation code	1208	-0.0233855	0.0682078	-0.0141049	1.32172e-20	0.0025127
PRS_spinc2	categorical-6148-both_sexes-5	Eye problems/disorders	5	0.0233643	-0.0681568	0.0140922	1.43003e-20	0.00251269
PRS_spinc1	continuous-1687-both_sexes			0.0606083	-0.0159986	0.0140611	1.73391e-20	0.00653245
PRS_spinc1	categorical-41200-both_sexes-A651	Operative procedures - main OPCS4	A651	0.0605782	-0.0159907	0.0140541	1.81045e-20	0.00653245
PRS_spinc1	phecode-070.4-both_sexes			-0.060488	0.015967	-0.0140332	2.06067e-20	0.00653246
PRS_spinc1	phecode-555-both_sexes			-0.0604607	0.0159598	-0.0140268	2.14284e-20	0.00653245
PRS_spinc2	categorical-41200-both_sexes-X998	Operative procedures - main OPCS4	X998	-0.023254	0.0678271	-0.0140255	2.16048e-20	0.0025127
PRS_spinc3	continuous-1031-both_sexes			0.0933979	0.00216484	0.0140066	2.42812e-20	0.0101057
PRS_spinc1	continuous-4105-both_sexes-irnt	Heel bone mineral density (BMD) (left)	irnt	0.0603141	-0.015921	0.0139928	2.64303e-20	0.00653246
PRS_spinc3	categorical-6179-both_sexes-4	Mineral and other dietary supplements	4	-0.0932615	-0.0021575	-0.0139863	2.75192e-20	0.0101056
PRS_spinc1	continuous-DBP-both_sexes-combined_irnt			0.0602483	-0.0159036	0.0139776	2.90359e-20	0.00653246
PRS_spinc3	categorical-20003-both_sexes-1141174520	Treatment/medication code	1141174520	-0.093126	-0.00215379	-0.0139658	3.12105e-20	0.0101057
PRS_spinc4	categorical-20002-both_sexes-1462	Non-cancer illness code, self-reported	1462	0.0973073	-0.0173834	0.0139381	3.70124e-20	0.0105805
PRS_spinc3	categorical-120-both_sexes-9	Birth weight known	9	0.0929118	0.00215391	0.0139337	3.80255e-20	0.0101058
PRS_spinc3	continuous-30510-both_sexes-irnt	Creatinine (enzymatic) in urine	irnt	0.0929065	0.00215361	0.0139329	3.82081e-20	0.0101057
PRS_spinc4	continuous-2178-both_sexes			-0.0971149	0.0173496	-0.0139105	4.38239e-20	0.0105805
PRS_spinc3	categorical-6164-both_sexes-3	Types of physical activity in last 4 weeks	3	0.0924509	0.00214286	0.0138646	5.8049e-20	0.0101057
PRS_spinc3	continuous-1458-both_sexes			0.0923791	0.0021414	0.0138538	6.19984e-20	0.0101058
PRS_spinc2	phecode-681.3-both_sexes			0.0229449	-0.0669163	0.0138391	6.78226e-20	0.00251271
PRS_spinc2	icd10-H26-both_sexes			0.0229367	-0.0668988	0.0138342	6.98826e-20	0.00251271
PRS_spinc4	continuous-eGFR-both_sexes-irnt			0.0965227	-0.0172437	0.0138257	7.35824e-20	0.0105805
PRS_spinc5	continuous-SBP-both_sexes-combined_irnt			-0.518286	-0.120785	-0.0138171	7.75422e-20	0.0568483
PRS_spinc5	icd10-J32-both_sexes			-0.516947	-0.120469	-0.0137814	9.63162e-20	0.0568482
PRS_spinc4	categorical-6138-both_sexes-100	Qualifications	100	0.0962131	-0.0171883	0.0137813	9.63591e-20	0.0105805
PRS_spinc1	continuous-30050-both_sexes-irnt	Mean corpuscular haemoglobin	irnt	-0.0593903	0.0156772	-0.0137785	9.80281e-20	0.00653248
PRS_spinc4	biomarkers-30830-both_sexes-irnt	SHBG	irnt	0.09601	-0.0171521	0.0137523	1.14944e-19	0.0105805
PRS_spinc3	continuous-2267-both_sexes			-0.0916513	-0.00212449	-0.0137447	1.20363e-19	0.0101058
PRS_spinc2	phecode-208-both_sexes			0.0227567	-0.0663737	0.0137256	1.35095e-19	0.00251271
PRS_spinc1	categorical-6152-both_sexes-9	Blood clot, DVT, bronchitis, emphysema, asthma, rhinitis, eczema, allergy diagnosed by doctor	9	0.0591277	-0.0156079	0.0137176	1.41787e-19	0.00653248
PRS_spinc2	continuous-MCP-both_sexes-irnt			0.0227278	-0.0662896	0.0137082	1.50069e-19	0.00251271
PRS_spinc4	continuous-22681-both_sexes-irnt	Maximum carotid IMT (intima-medial thickness) at 240 degrees	irnt	-0.0955213	0.0170634	-0.0136823	1.75474e-19	0.0105805
PRS_spinc2	categorical-41246-both_sexes-1390	Treatment speciality of consultant (recoded)	1390	0.0226805	-0.0661515	0.0136796	1.78275e-19	0.00251271
PRS_spinc5	phecode-078-both_sexes			-0.513087	-0.119572	-0.0136785	1.79542e-19	0.0568484
PRS_spinc1	prescriptions-methotrexate-both_sexes			-0.0589489	0.0155609	-0.0136761	1.82114e-19	0.00653248
PRS_spinc1	prescriptions-anti-metabolite-both_sexes			-0.0589315	0.015556	-0.0136721	1.86593e-19	0.00653248
PRS_spinc4	prescriptions-bendroflumethiazide-both_sexes			0.0954321	-0.0170487	0.0136695	1.89519e-19	0.0105805
PRS_spinc1	categorical-41249-both_sexes-2001	Methods of admission to hospital (recoded)	2001	0.0588392	-0.0155325	0.0136507	2.12247e-19	0.00653247
PRS_spinc1	categorical-2040-both_sexes-2040	Risk taking	2040	-0.0587982	0.0155209	-0.0136411	2.24763e-19	0.00653249
PRS_spinc4	icd10-J32-both_sexes			0.0951719	-0.0169981	0.0136323	2.37095e-19	0.0105805
PRS_spinc5	continuous-21001-both_sexes-irnt	Body mass index (BMI)	irnt	-0.511187	-0.119131	-0.0136278	2.43461e-19	0.0568484
PRS_spinc1	categorical-680-both_sexes-3	Own or rent accommodation lived in	3	-0.0587061	0.0154975	-0.0136198	2.5554e-19	0.00653249
PRS_spinc3	continuous-20458-both_sexes			0.0906917	0.00209895	0.0136007	2.86485e-19	0.0101058
PRS_spinc1	prescriptions-finasteride-both_sexes			0.0584874	-0.0154372	0.013569	3.46383e-19	0.00653251
PRS_spinc3	categorical-1787-both_sexes-1787	Maternal smoking around birth	1787	-0.0904651	-0.00209699	-0.0135668	3.51026e-19	0.0101058
PRS_spinc5	continuous-5262-both_sexes-irnt	Intra-ocular pressure, corneal-compensated (left)	irnt	0.506982	0.118151	0.0135157	4.76005e-19	0.0568485
PRS_spinc3	categorical-20117-both_sexes-2	Alcohol drinker status	2	0.0901132	0.00201792	0.0135069	5.01745e-19	0.0101111
PRS_spinc2	categorical-41200-both_sexes-C794	Operative procedures - main OPCS4	C794	0.022393	-0.0653074	0.0135062	5.03815e-19	0.00251272
PRS_spinc3	phecode-411.3-both_sexes			-0.0900548	-0.00208754	-0.0135052	5.06744e-19	0.0101058
PRS_spinc1	categorical-6160-both_sexes-3	Leisure/social activities	3	-0.0581363	0.0153461	-0.0134876	5.62826e-19	0.0065325
PRS_spinc1	phecode-599.2-both_sexes			0.0581262	-0.0153422	0.0134852	5.70865e-19	0.00653252
PRS_spinc1	continuous-49-both_sexes-irnt	Hip circumference	irnt	-0.058088	0.0153334	-0.0134764	6.01623e-19	0.0065325
PRS_spinc4	continuous-20458-both_sexes			0.0940272	-0.0168011	0.0134682	6.31474e-19	0.0105806
PRS_spinc1	categorical-20002-both_sexes-1277	Non-cancer illness code, self-reported	1277	0.0578827	-0.0152792	0.0134287	7.97885e-19	0.00653251
PRS_spinc2	continuous-1458-both_sexes			-0.0222549	0.0649102	-0.0134229	8.25881e-19	0.00251272
PRS_spinc1	continuous-23123-both_sexes-irnt	Arm fat percentage (left)	irnt	-0.05784	0.0152679	-0.0134188	8.46055e-19	0.00653251
PRS_spinc4	phecode-368.2-both_sexes			0.0936527	-0.0167279	0.0134146	8.67289e-19	0.0105805
PRS_spinc4	phecode-740.1-both_sexes			0.0935698	-0.0167161	0.0134027	9.30634e-19	0.0105806
PRS_spinc2	categorical-41200-both_sexes-T202	Operative procedures - main OPCS4	T202	-0.0222203	0.0648095	-0.0134021	9.34063e-19	0.00251272
PRS_spinc1	categorical-20004-both_sexes-1479	Operation code	1479	-0.0577592	0.0152468	-0.0134001	9.45269e-19	0.00653251
PRS_spinc4	continuous-2139-both_sexes-irnt	Age first had sexual intercourse	irnt	-0.0935358	0.01671	-0.0133979	9.57733e-19	0.0105806
PRS_spinc1	categorical-6179-both_sexes-3	Mineral and other dietary supplements	3	0.0577296	-0.0152501	0.0133931	9.85123e-19	0.00653258
PRS_spinc1	phecode-681-both_sexes			0.0577272	-0.0152391	0.0133927	9.87553e-19	0.00653251
PRS_spinc2	categorical-6164-both_sexes-3	Types of physical activity in last 4 weeks	3	-0.0222029	0.0647586	-0.0133916	9.93776e-19	0.00251272
PRS_spinc1	categorical-20107-both_sexes-6	Illnesses of father	6	0.057636	-0.0152155	0.0133715	1.11916e-18	0.00653254
PRS_spinc3	categorical-4292-both_sexes-3	PM: initial answer	3	-0.0890034	-0.00206534	-0.0133476	1.28839e-18	0.0101058
PRS_spinc1	phecode-530-both_sexes			-0.0574968	0.0151772	-0.0133392	1.35321e-18	0.00653251
PRS_spinc4	continuous-23125-both_sexes-irnt	Arm fat-free mass (left)	irnt	-0.0931248	0.0166366	-0.013339	1.355e-18	0.0105806
PRS_spinc1	categorical-41245-both_sexes-1390	Main speciality of consultant (recoded)	1390	-0.0574261	0.015161	-0.0133228	1.48999e-18	0.00653251
PRS_spinc2	continuous-2296-both_sexes			0.0220355	-0.0642683	0.0132907	1.79855e-18	0.0025127
PRS_spinc4	categorical-20002-both_sexes-1530	Non-cancer illness code, self-reported	1530	0.0927594	-0.0165711	0.0132867	1.84212e-18	0.0105806
PRS_spinc4	icd10-L03-both_sexes			0.0927498	-0.0165793	0.0132852	1.85829e-18	0.0105807
PRS_spinc5	categorical-1647-both_sexes-1	Country of birth (UK/elsewhere)	1	0.496412	0.115688	0.0132339	2.50719e-18	0.0568487
PRS_spinc4	categorical-6150-both_sexes-100	Vascular/heart problems diagnosed by doctor	100	-0.0922925	0.0164878	-0.0132198	2.72311e-18	0.0105806
PRS_spinc5	continuous-23115-both_sexes-irnt	Leg fat percentage (left)	irnt	-0.495684	-0.115518	-0.0132145	2.80743e-18	0.0568487
PRS_spinc3	categorical-20004-both_sexes-1361	Operation code	1361	-0.0880951	-0.00205127	-0.0132114	2.86005e-18	0.0101058
PRS_spinc4	continuous-SBP-both_sexes-combined_raw			-0.0921735	0.0164666	-0.0132027	3.00748e-18	0.0105806
PRS_spinc5	biomarkers-30660-both_sexes-irnt	Direct bilirubin	irnt	0.495047	0.115369	0.0131976	3.09941e-18	0.0568487
PRS_spinc4	prescriptions-histamine_H1_antagonist_antihistamine-both_sexes			-0.0920872	0.0164512	-0.0131904	3.23019e-18	0.0105805
PRS_spinc4	icd10-M81-both_sexes			-0.0920632	0.0164472	-0.0131869	3.29732e-18	0.0105806
PRS_spinc3	phecode-383-both_sexes			0.0879045	0.00203456	0.0131828	3.37699e-18	0.0101058
PRS_spinc1	continuous-1737-both_sexes			-0.0566392	0.014951	-0.0131403	4.32289e-18	0.00653253
PRS_spinc5	categorical-20002-both_sexes-1452	Non-cancer illness code, self-reported	1452	0.492167	0.114698	0.0131208	4.83938e-18	0.0568488
PRS_spinc1	continuous-5263-both_sexes-irnt	Intra-ocular pressure, Goldmann-correlated (left)	irnt	0.0565134	-0.0149178	0.0131111	5.11876e-18	0.00653253
PRS_spinc4	categorical-41246-both_sexes-2390	Treatment speciality of consultant (recoded)	2390	-0.0914752	0.0163399	-0.0131028	5.37053e-18	0.0105806
PRS_spinc3	continuous-3147-both_sexes-irnt	Heel quantitative ultrasound index (QUI), direct entry	irnt	-0.087246	-0.00202236	-0.013084	5.98479e-18	0.0101059
PRS_spinc3	continuous-78-both_sexes-irnt	Heel bone mineral density (BMD) T-score, automated	irnt	-0.087242	-0.00202227	-0.0130834	6.00545e-18	0.0101059
PRS_spinc1	icd10-K74-both_sexes			-0.056393	0.0148825	-0.013083	6.0185e-18	0.00653258
PRS_spinc1	continuous-30250-both_sexes-irnt	Reticulocyte count	irnt	-0.0561772	0.014829	-0.0130331	8.02588e-18	0.00653254
PRS_spinc3	categorical-6164-both_sexes-100	Types of physical activity in last 4 weeks	100	-0.0868861	-0.00201708	-0.0130302	8.16147e-18	0.0101058
PRS_spinc1	phecode-202-both_sexes			0.0561204	-0.0148177	0.0130198	8.65956e-18	0.00653257
PRS_spinc1	continuous-2375-both_sexes			0.0560897	-0.0148059	0.0130128	9.01857e-18	0.00653254
PRS_spinc3	prescriptions-hydrocortisone-both_sexes			0.0867472	0.0020111	0.0130092	9.20268e-18	0.0101058
PRS_spinc1	continuous-4195-both_sexes-irnt	Pulse wave reflection index	irnt	0.0560015	-0.0147826	0.0129923	1.01416e-17	0.00653255
PRS_spinc1	continuous-4106-both_sexes-irnt	Heel bone mineral density (BMD) T-score, automated (left)	irnt	0.0558988	-0.0147555	0.0129685	1.16245e-17	0.00653255
PRS_spinc1	continuous-4104-both_sexes-irnt	Heel quantitative ultrasound index (QUI), direct entry (left)	irnt	0.0558914	-0.0147535	0.0129668	1.17394e-17	0.00653255
PRS_spinc5	continuous-5134-both_sexes-irnt	6mm strong meridian (left)	irnt	0.485601	0.113168	0.0129457	1.32376e-17	0.0568489
PRS_spinc1	continuous-20498-both_sexes			0.0557982	-0.014729	0.0129452	1.32824e-17	0.00653254
PRS_spinc2	categorical-20003-both_sexes-1140875408	Treatment/medication code	1140875408	0.0214354	-0.0625202	0.0129287	1.459e-17	0.00251274
PRS_spinc1	continuous-MAP-both_sexes-manual_medadj_raw			0.0556878	-0.0146974	0.0129196	1.53649e-17	0.0065325
PRS_spinc1	icd10-I83-both_sexes			-0.0556307	0.0146849	-0.0129063	1.6578e-17	0.00653255
PRS_spinc1	phecode-559-both_sexes			0.0555517	-0.0146628	0.012888	1.83974e-17	0.00653253
PRS_spinc1	biomarkers-30870-both_sexes-irnt	Triglycerides	irnt	-0.0554582	0.0146391	-0.0128663	2.08134e-17	0.00653255
PRS_spinc4	prescriptions-thiazide_diuretic_diuretic-both_sexes			0.089648	-0.0160153	0.012841	2.40253e-17	0.0105807
PRS_spinc1	prescriptions-amlodipine-both_sexes			0.0553104	-0.0146001	0.012832	2.52823e-17	0.00653256
PRS_spinc2	continuous-PP-both_sexes-manual_irnt			0.0212326	-0.0619285	0.0128063	2.92266e-17	0.00251274
PRS_spinc1	prescriptions-delivery_system-both_sexes			0.0551615	-0.0145616	0.0127974	3.07405e-17	0.00653257
PRS_spinc1	prescriptions-aerochamber-both_sexes			0.0551615	-0.0145616	0.0127974	3.07405e-17	0.00653257
PRS_spinc5	prescriptions-cetirizine-both_sexes			-0.479265	-0.111693	-0.0127768	3.45231e-17	0.056849
PRS_spinc3	categorical-20003-both_sexes-1140870570	Treatment/medication code	1140870570	0.0851694	0.0019715	0.0127726	3.53639e-17	0.0101059
PRS_spinc5	phecode-712-both_sexes			0.478934	0.111611	0.012768	3.62885e-17	0.0568491
PRS_spinc3	categorical-6160-both_sexes-5	Leisure/social activities	5	-0.0851288	-0.00197357	-0.0127665	3.65924e-17	0.0101059
PRS_spinc1	categorical-20003-both_sexes-1140909786	Treatment/medication code	1140909786	-0.0548565	0.0144642	-0.0127266	4.58149e-17	0.00653262
PRS_spinc2	categorical-41200-both_sexes-B084	Operative procedures - main OPCS4	B084	-0.0210831	0.06147	-0.0127164	4.85155e-17	0.00251271
PRS_spinc1	continuous-20414-both_sexes			-0.0548036	0.0144663	-0.0127146	4.89978e-17	0.00653247
PRS_spinc5	continuous-5263-both_sexes-irnt	Intra-ocular pressure, Goldmann-correlated (left)	irnt	-0.475337	-0.110776	-0.0126721	6.21742e-17	0.0568491
PRS_spinc3	categorical-41200-both_sexes-H201	Operative procedures - main OPCS4	H201	-0.0843463	-0.00195524	-0.0126492	7.06778e-17	0.0101059
PRS_spinc4	continuous-30040-both_sexes-irnt	Mean corpuscular volume	irnt	0.0882729	-0.0157698	0.012644	7.27331e-17	0.0105807
PRS_spinc3	continuous-20405-both_sexes			-0.0842393	-0.00198679	-0.012631	7.8217e-17	0.0101076
PRS_spinc4	continuous-20153-both_sexes-irnt	Forced expiratory volume in 1-second (FEV1), predicted	irnt	0.088136	-0.0157454	0.0126244	8.11402e-17	0.0105807
PRS_spinc5	phecode-401-both_sexes			0.472754	0.110174	0.0126032	9.1288e-17	0.0568492
PRS_spinc4	continuous-3144-both_sexes-irnt	Heel Broadband ultrasound attenuation, direct entry	irnt	-0.0879559	0.0157131	-0.0125986	9.36728e-17	0.0105807
PRS_spinc3	continuous-LDLC-both_sexes-medadj_irnt			0.0839572	0.00194609	0.0125908	9.78299e-17	0.0101059
PRS_spinc4	continuous-IBil-both_sexes-irnt			0.0878913	-0.0157015	0.0125894	9.86213e-17	0.0105807
PRS_spinc4	categorical-20003-both_sexes-1140866738	Treatment/medication code	1140866738	0.0877983	-0.015685	0.012576	1.06194e-16	0.0105807
PRS_spinc4	biomarkers-30780-both_sexes-irnt	LDL direct	irnt	0.0877766	-0.0156815	0.0125729	1.08048e-16	0.0105807
PRS_spinc4	continuous-22678-both_sexes-irnt	Maximum carotid IMT (intima-medial thickness) at 210 degrees	irnt	-0.087709	0.0156593	-0.0125636	1.13776e-16	0.0105804
PRS_spinc2	phecode-362.29-both_sexes			0.0207904	-0.0606398	0.0125396	1.29965e-16	0.00251275
PRS_spinc3	categorical-2395-both_sexes-2	Hair/balding pattern	2	-0.0835701	-0.00193705	-0.0125327	1.34996e-16	0.0101059
PRS_spinc2	continuous-1717-both_sexes			-0.0207213	0.0604381	-0.0124979	1.6364e-16	0.00251276
PRS_spinc3	categorical-41251-both_sexes-1000	Sources of admission to hospital (recoded)	1000	0.0831701	0.00192598	0.0124728	1.87916e-16	0.0101059
PRS_spinc3	categorical-22506-both_sexes-114	Tobacco smoking	114	-0.0830849	-0.00192586	-0.01246	2.01685e-16	0.0101059
PRS_spinc4	phecode-804-both_sexes			0.0868907	-0.0155201	0.012446	2.17857e-16	0.0105808
PRS_spinc3	icd10-H80-both_sexes			0.0829652	0.00192092	0.0124419	2.22735e-16	0.010106
PRS_spinc1	categorical-6149-both_sexes-100	Mouth/teeth dental problems	100	-0.0535882	0.0141459	-0.0124324	2.34684e-16	0.0065326
PRS_spinc4	biomarkers-30810-both_sexes-irnt	Phosphate	irnt	0.0867854	-0.015504	0.012431	2.36582e-16	0.0105807
PRS_spinc1	phecode-204.12-both_sexes			0.0535399	-0.0141337	0.0124212	2.49602e-16	0.0065326
PRS_spinc2	continuous-1070-both_sexes			-0.0205854	0.0600409	-0.012416	2.5681e-16	0.00251275
PRS_spinc4	continuous-4581-both_sexes			0.0866525	-0.0154804	0.0124119	2.62697e-16	0.0105807
PRS_spinc1	categorical-20003-both_sexes-1140860806	Treatment/medication code	1140860806	0.0534992	-0.0141221	0.0124118	2.62826e-16	0.00653259
PRS_spinc4	continuous-eGFRcys-both_sexes-irnt			0.0866147	-0.0154735	0.0124065	2.70541e-16	0.0105807
PRS_spinc5	continuous-22704-both_sexes-irnt	Home location - north co-ordinate (rounded)	irnt	-0.463819	-0.108092	-0.012365	3.39423e-16	0.0568493
PRS_spinc5	categorical-20002-both_sexes-1473	Non-cancer illness code, self-reported	1473	0.463522	0.108022	0.0123571	3.54408e-16	0.0568494
PRS_spinc4	continuous-136-both_sexes			-0.0861578	0.0153919	-0.012341	3.86902e-16	0.0105807
PRS_spinc4	categorical-2020-both_sexes-2020	Loneliness, isolation	2020	0.0861288	-0.0153868	0.0123369	3.95752e-16	0.0105807
PRS_spinc1	prescriptions-5-alpha_reductase_inhibitor_BPH_benign_prostatic_hyperplasia-both_sexes	Sample collection duration	both_sexes	0.0531729	-0.014039	0.0123361	3.97427e-16	0.00653258
PRS_spinc4	categorical-6159-both_sexes-4	Pain type(s) experienced in last month	4	0.0860868	-0.0153793	0.0123309	4.08946e-16	0.0105807
PRS_spinc3	continuous-2050-both_sexes			0.0821358	0.00190362	0.0123176	4.39541e-16	0.010106
PRS_spinc1	phecode-454-both_sexes			-0.0530316	0.0139985	-0.0123033	4.75191e-16	0.0065326
PRS_spinc4	continuous-MAP-both_sexes-auto_irnt			0.0858668	-0.0153401	0.0122994	4.85431e-16	0.0105807
PRS_spinc1	categorical-20002-both_sexes-1274	Non-cancer illness code, self-reported	1274	-0.052976	0.013985	-0.0122904	5.09713e-16	0.00653261
PRS_spinc3	continuous-816-both_sexes			-0.0819069	-0.00189842	-0.0122833	5.29638e-16	0.010106
PRS_spinc1	prescriptions-sulfasalazine-both_sexes			-0.052848	0.0139502	-0.0122607	5.98723e-16	0.00653261
PRS_spinc1	prescriptions-anti-inflammatory-both_sexes			-0.052848	0.0139502	-0.0122607	5.98723e-16	0.00653261
PRS_spinc2	categorical-20003-both_sexes-1140888552	Treatment/medication code	1140888552	-0.0203232	0.0592786	-0.0122579	6.07931e-16	0.00251275
PRS_spinc4	categorical-6149-both_sexes-1	Mouth/teeth dental problems	1	0.0855019	-0.0152748	0.0122471	6.44504e-16	0.0105807
PRS_spinc1	categorical-20002-both_sexes-1074	Non-cancer illness code, self-reported	1074	0.0527786	-0.0139319	0.0122446	6.5326e-16	0.00653261
PRS_spinc5	continuous-23111-both_sexes-irnt	Leg fat percentage (right)	irnt	-0.458884	-0.106942	-0.0122335	6.93774e-16	0.0568494
PRS_spinc4	categorical-41200-both_sexes-H206	Operative procedures - main OPCS4	H206	-0.0853166	0.0152479	-0.0122206	7.43742e-16	0.0105807
PRS_spinc1	categorical-20003-both_sexes-1140860954	Treatment/medication code	1140860954	-0.0526703	0.0139005	-0.0122195	7.48104e-16	0.00653259
PRS_spinc2	categorical-20004-both_sexes-1357	Operation code	1357	0.0202456	-0.0590498	0.0122111	7.83083e-16	0.00251276
PRS_spinc5	continuous-2139-both_sexes-irnt	Age first had sexual intercourse	irnt	-0.45798	-0.106731	-0.0122094	7.90219e-16	0.0568495
PRS_spinc2	continuous-5255-both_sexes-irnt	Intra-ocular pressure, Goldmann-correlated (right)	irnt	-0.0201982	0.0589118	-0.0121825	9.13537e-16	0.00251276
PRS_spinc1	phecode-454.1-both_sexes			-0.0524274	0.0138392	-0.0121631	1.01373e-15	0.00653261
PRS_spinc2	categorical-20003-both_sexes-1140879778	Treatment/medication code	1140879778	0.0201611	-0.0588046	0.01216	1.0306e-15	0.00251276
PRS_spinc1	categorical-20091-both_sexes-4	Type of sliced bread eaten	4	0.0523538	-0.0138226	0.012146	1.1115e-15	0.00653264
PRS_spinc1	continuous-1757-both_sexes			-0.0522857	0.0138015	-0.0121302	1.20943e-15	0.00653262
PRS_spinc1	icd10-N48-both_sexes			0.0522819	-0.0138059	0.0121293	1.21537e-15	0.00653264
PRS_spinc3	prescriptions-quinine_bisulfate-both_sexes			-0.0807852	-0.0018717	-0.0121151	1.31154e-15	0.010106
PRS_spinc3	prescriptions-anti-malarial-both_sexes			-0.0807852	-0.0018717	-0.0121151	1.31154e-15	0.010106
PRS_spinc3	categorical-6177-both_sexes-2	Medication for cholesterol, blood pressure or diabetes	2	-0.0807076	-0.0018706	-0.0121035	1.39579e-15	0.010106
PRS_spinc5	categorical-20003-both_sexes-1140866738	Treatment/medication code	1140866738	0.453958	0.105793	0.0121021	1.40579e-15	0.0568495
PRS_spinc3	icd10-I65-both_sexes			0.0806498	0.00187343	0.0120949	1.46149e-15	0.0101059
PRS_spinc2	categorical-2227-both_sexes-2227	Other eye problems	2227	0.0200285	-0.0584173	0.0120802	1.58101e-15	0.00251275
PRS_spinc2	categorical-41200-both_sexes-S069	Operative procedures - main OPCS4	S069	0.0200021	-0.0583409	0.0120642	1.72115e-15	0.00251275
PRS_spinc2	continuous-1588-both_sexes			-0.0199618	0.0582219	-0.0120398	1.96006e-15	0.00251277
PRS_spinc1	categorical-6164-both_sexes-1	Types of physical activity in last 4 weeks	1	0.051844	-0.0136851	0.0120278	2.09022e-15	0.00653262
PRS_spinc4	phecode-172-both_sexes			-0.0839117	0.0149907	-0.0120193	2.18601e-15	0.0105808
PRS_spinc3	biomarkers-30780-both_sexes-irnt	LDL direct	irnt	0.0800859	0.00185601	0.0120102	2.29431e-15	0.010106
PRS_spinc1	categorical-20111-both_sexes-9	Illnesses of siblings	9	0.0517513	-0.0136605	0.0120063	2.34291e-15	0.00653262
PRS_spinc4	continuous-22674-both_sexes-irnt	Mean carotid IMT (intima-medial thickness) at 150 degrees	irnt	-0.0836762	0.014949	-0.0119856	2.61433e-15	0.0105807
PRS_spinc5	continuous-23119-both_sexes-irnt	Arm fat percentage (right)	irnt	-0.449499	-0.104754	-0.0119833	2.64694e-15	0.0568496
PRS_spinc2	prescriptions-ACE_inhibitor_anti-hypertensive-both_sexes			-0.0198613	0.0579289	-0.0119793	2.7036e-15	0.00251277
PRS_spinc3	icd10-K57-both_sexes			0.0798571	0.00185097	0.0119759	2.75211e-15	0.010106
PRS_spinc1	categorical-22618-both_sexes-0	Breathing problems improved/stopped away from workplace or on holiday	0	0.0514514	-0.0135888	0.0119365	3.38925e-15	0.00653272
PRS_spinc4	categorical-1508-both_sexes-2	Coffee type	2	0.0833298	-0.0148901	0.0119361	3.39707e-15	0.0105807
PRS_spinc1	prescriptions-gentamicin_hydrocortisone-both_sexes			0.0514284	-0.0135691	0.0119315	3.48027e-15	0.00653254
PRS_spinc1	prescriptions-aminoglycoside_antibiotic_corticosteroid_antibiotic-both_sexes			0.0514284	-0.0135691	0.0119315	3.48027e-15	0.00653254
PRS_spinc4	biomarkers-30720-both_sexes-irnt	Cystatin C	irnt	-0.0832964	0.0148808	-0.0119312	3.48586e-15	0.0105808
PRS_spinc1	continuous-22675-both_sexes-irnt	Maximum carotid IMT (intima-medial thickness) at 150 degrees	irnt	-0.051424	0.013574	-0.0119307	3.49546e-15	0.00653244
PRS_spinc1	categorical-41229-both_sexes-5P5	PCT responsible for patient data	5P5	0.0513975	-0.013564	0.0119242	3.61699e-15	0.00653262
PRS_spinc4	categorical-20004-both_sexes-1357	Operation code	1357	-0.0832315	0.0148692	-0.0119219	3.66115e-15	0.0105808
PRS_spinc1	categorical-20003-both_sexes-1140879802	Treatment/medication code	1140879802	0.0513707	-0.0135601	0.011918	3.7379e-15	0.00653263
PRS_spinc1	continuous-5265-both_sexes-irnt	Corneal resistance factor (left)	irnt	0.0513648	-0.0135585	0.0119166	3.76478e-15	0.00653263
PRS_spinc4	biomarkers-30850-both_sexes-irnt	Testosterone	irnt	0.0830865	-0.0148434	0.0119011	4.08431e-15	0.0105808
PRS_spinc2	continuous-1628-both_sexes			0.0197069	-0.0574783	0.0118861	4.42037e-15	0.00251277
PRS_spinc1	prescriptions-terbinafine-both_sexes			0.0511834	-0.0135104	0.0118745	4.69736e-15	0.00653263
PRS_spinc4	icd10-K74-both_sexes			0.0828615	-0.0148065	0.0118688	4.84035e-15	0.0105808
PRS_spinc4	icd10-L57-both_sexes			-0.0828437	0.0148003	-0.0118663	4.90355e-15	0.0105808
PRS_spinc4	continuous-2714-both_sexes			-0.0827583	0.0147846	-0.0118541	5.22854e-15	0.0105808
PRS_spinc3	prescriptions-HMG_CoA_reductase_inhibitor_statin-both_sexes			-0.0790431	-0.0018322	-0.0118538	5.2358e-15	0.010106
PRS_spinc1	phecode-530.1-both_sexes			-0.050986	0.0134587	-0.0118287	5.97241e-15	0.00653264
PRS_spinc2	categorical-5012-both_sexes-5012	FI8 : chained arithmetic	5012	-0.0196058	0.0571885	-0.0118254	6.07806e-15	0.00251273
PRS_spinc4	phecode-938.2-both_sexes			-0.0825162	0.0147414	-0.0118194	6.269e-15	0.0105808
PRS_spinc1	categorical-2316-both_sexes-2316	Wheeze or whistling in the chest in last year	2316	0.0508413	-0.0134205	0.0117952	7.11687e-15	0.00653264
PRS_spinc1	continuous-100400-both_sexes			-0.0508149	0.0134169	-0.0117892	7.34222e-15	0.00653256
PRS_spinc4	categorical-20002-both_sexes-1114	Non-cancer illness code, self-reported	1114	0.0822046	-0.0146872	0.0117748	7.91553e-15	0.0105808
PRS_spinc5	continuous-1408-both_sexes			0.441617	0.102918	0.0117732	7.98127e-15	0.0568498
PRS_spinc1	icd10-H40-both_sexes			0.0506542	-0.0133711	0.0117517	8.92263e-15	0.00653264
PRS_spinc4	phecode-800-both_sexes			0.0820349	-0.01467	0.0117511	8.95092e-15	0.0105802
PRS_spinc5	continuous-1757-both_sexes			-0.44075	-0.102716	-0.01175	9.00218e-15	0.0568498
PRS_spinc3	categorical-20111-both_sexes-8	Illnesses of siblings	8	-0.0782466	-0.00181375	-0.0117344	9.76373e-15	0.010106
PRS_spinc2	continuous-981-both_sexes			-0.0194407	0.0567114	-0.0117254	1.02308e-14	0.00251281
PRS_spinc1	categorical-6148-both_sexes-2	Eye problems/disorders	2	0.0505399	-0.013341	0.0117252	1.0239e-14	0.00653264
PRS_spinc1	continuous-23120-both_sexes-irnt	Arm fat mass (right)	irnt	-0.0505232	0.0133364	-0.0117213	1.04477e-14	0.00653265
PRS_spinc1	categorical-6152-both_sexes-100	Blood clot, DVT, bronchitis, emphysema, asthma, rhinitis, eczema, allergy diagnosed by doctor	100	-0.0504795	0.013325	-0.0117112	1.10113e-14	0.00653265
PRS_spinc1	continuous-943-both_sexes			0.050373	-0.0132969	0.0116865	1.2514e-14	0.00653265
PRS_spinc2	categorical-41200-both_sexes-W501	Operative procedures - main OPCS4	W501	0.019372	-0.0564981	0.0116841	1.26671e-14	0.00251278
PRS_spinc4	categorical-20001-both_sexes-1052	Cancer code, self-reported	1052	-0.0815212	0.0145655	-0.0116769	1.31479e-14	0.0105808
PRS_spinc2	categorical-41200-both_sexes-Q014	Operative procedures - main OPCS4	Q014	0.0193599	-0.0564659	0.0116768	1.31541e-14	0.00251278
PRS_spinc4	continuous-5257-both_sexes-irnt	Corneal resistance factor (right)	irnt	-0.0813826	0.0145389	-0.0116571	1.45677e-14	0.0105808
PRS_spinc3	prescriptions-gliclazide-both_sexes			-0.077493	-0.00179628	-0.0116214	1.75073e-14	0.010106
PRS_spinc5	continuous-5133-both_sexes-irnt	6mm strong meridian (right)	irnt	0.435806	0.101563	0.0116182	1.77923e-14	0.0568499
PRS_spinc5	continuous-3077-both_sexes			-0.435738	-0.101547	-0.0116164	1.79589e-14	0.0568499
PRS_spinc4	phecode-735.3-both_sexes			-0.0810969	0.0144901	-0.0116161	1.79874e-14	0.0105808
PRS_spinc4	continuous-1160-both_sexes			0.0810624	-0.0144817	0.0116112	1.84488e-14	0.0105808
PRS_spinc1	continuous-23126-both_sexes-irnt	Arm predicted mass (left)	irnt	-0.049992	0.0131963	-0.0115981	1.973e-14	0.00653266
PRS_spinc2	icd10-H35-both_sexes			0.0192291	-0.0560846	0.0115979	1.97501e-14	0.00251278
PRS_spinc1	categorical-2000-both_sexes-2000	Worry too long after embarrassment	2000	-0.0499748	0.0131918	-0.0115941	2.01385e-14	0.00653266
PRS_spinc2	phecode-740.1-both_sexes			0.0192215	-0.0560627	0.0115933	2.02199e-14	0.00251278
PRS_spinc4	continuous-20077-both_sexes			-0.0808697	0.0144164	-0.0115847	2.1138e-14	0.0105798
PRS_spinc5	prescriptions-simvastatin-both_sexes			-0.43448	-0.101254	-0.0115829	2.13332e-14	0.0568499
PRS_spinc2	phecode-550.4-both_sexes			0.0191716	-0.0559166	0.0115632	2.35942e-14	0.00251278
PRS_spinc1	icd10-L03-both_sexes			-0.0497867	0.0131324	-0.0115504	2.51953e-14	0.00653271
PRS_spinc4	biomarkers-30610-both_sexes-irnt	Alkaline phosphatase	irnt	-0.0803839	0.0143604	-0.011514	3.03353e-14	0.0105808
PRS_spinc1	phecode-174.1-females			0.0495474	-0.013079	0.011495	3.3425e-14	0.00653266
PRS_spinc3	categorical-6159-both_sexes-7	Pain type(s) experienced in last month	7	0.0763954	0.00177075	0.0114568	4.05827e-14	0.0101061
PRS_spinc5	categorical-41249-both_sexes-1001	Methods of admission to hospital (recoded)	1001	-0.429736	-0.100146	-0.0114564	4.06551e-14	0.0568499
PRS_spinc3	categorical-20003-both_sexes-1140864184	Treatment/medication code	1140864184	-0.0762138	-0.00176621	-0.0114295	4.65888e-14	0.0101061
PRS_spinc2	categorical-20004-both_sexes-1455	Operation code	1455	-0.0189461	0.0552597	-0.0114273	4.7125e-14	0.00251278
PRS_spinc1	prescriptions-corticosteroid_long-acting_beta-2_agonist_LABA-both_sexes			0.0492475	-0.012998	0.0114253	4.76012e-14	0.00653272
PRS_spinc1	prescriptions-fluticasone_salmeterol-both_sexes			0.0492475	-0.012998	0.0114253	4.76012e-14	0.00653272
PRS_spinc1	phecode-365-both_sexes			0.0492111	-0.0129903	0.0114169	4.96539e-14	0.00653267
PRS_spinc4	phecode-550.2-both_sexes			0.079699	-0.0142382	0.0114159	4.9911e-14	0.0105808
PRS_spinc4	prescriptions-allopurinol-both_sexes			-0.0793678	0.0141789	-0.0113685	6.34084e-14	0.0105808
PRS_spinc4	prescriptions-xanthine_oxidase_inhibitor_anti-gout_agent-both_sexes			-0.0793678	0.0141789	-0.0113685	6.34084e-14	0.0105808
PRS_spinc4	continuous-1458-both_sexes			0.0792355	-0.0141552	0.0113495	6.97494e-14	0.0105808
PRS_spinc1	icd10-C44-both_sexes			-0.0488884	0.0129049	-0.0113421	7.24131e-14	0.00653268
PRS_spinc3	continuous-1558-both_sexes			-0.0755911	-0.00175245	-0.0113362	7.45923e-14	0.0101061
PRS_spinc1	continuous-4079-both_sexes-irnt	Diastolic blood pressure, automated reading	irnt	0.0488325	-0.0128902	0.0113291	7.72832e-14	0.00653268
PRS_spinc3	continuous-23123-both_sexes-irnt	Arm fat percentage (left)	irnt	-0.0754888	-0.00174987	-0.0113208	8.05631e-14	0.0101061
PRS_spinc3	phecode-960-both_sexes			0.0754384	0.00174919	0.0113133	8.36573e-14	0.010106
PRS_spinc5	phecode-371.3-both_sexes			0.424122	0.0988409	0.0113067	8.64745e-14	0.0568504
PRS_spinc1	continuous-5255-both_sexes-irnt	Intra-ocular pressure, Goldmann-correlated (right)	irnt	0.0486128	-0.012832	0.0112781	9.9747e-14	0.00653268
PRS_spinc4	prescriptions-tricyclic_antidepressant_antidepressant-both_sexes			0.0787079	-0.0140638	0.0112738	1.01947e-13	0.010581
PRS_spinc2	icd10-K42-both_sexes			0.0186914	-0.0545169	0.0112736	1.02029e-13	0.00251279
PRS_spinc3	prescriptions-sulfonylurea_diabetes-both_sexes			-0.0751336	-0.00174166	-0.0112675	1.05161e-13	0.0101061
PRS_spinc5	continuous-30220-both_sexes-irnt	Basophill percentage	irnt	0.42241	0.0984412	0.0112611	1.08599e-13	0.0568501
PRS_spinc1	phecode-443-both_sexes			0.0484943	-0.0127996	0.0112507	1.14374e-13	0.00653264
PRS_spinc4	continuous-20022-both_sexes-irnt	Birth weight	irnt	-0.0785006	0.0140243	-0.0112442	1.18122e-13	0.0105809
PRS_spinc3	continuous-whr-both_sexes-irnt			-0.0749258	-0.00173674	-0.0112364	1.22836e-13	0.0101061
PRS_spinc4	categorical-6155-both_sexes-6	Vitamin and mineral supplements	6	-0.078404	0.0140068	-0.0112304	1.26543e-13	0.0105809
PRS_spinc3	phecode-939-both_sexes			-0.0747794	-0.00172921	-0.0112144	1.37047e-13	0.0101061
PRS_spinc4	continuous-MAP-both_sexes-combined_irnt			0.0780926	-0.0139511	0.0111858	1.57906e-13	0.0105809
PRS_spinc3	continuous-5133-both_sexes-irnt	6mm strong meridian (right)	irnt	0.074582	0.00172883	0.0111848	1.58677e-13	0.0101061
PRS_spinc1	prescriptions-prednisolone-both_sexes			-0.0482068	0.012725	-0.0111839	1.59384e-13	0.00653269
PRS_spinc1	prescriptions-ferrous_fumarate-both_sexes			0.0481478	-0.0127062	0.0111705	1.70324e-13	0.00653253
PRS_spinc1	prescriptions-iron_supplement-both_sexes			0.0481478	-0.0127062	0.0111705	1.70324e-13	0.00653253
PRS_spinc1	continuous-2217-both_sexes-irnt	Age started wearing glasses or contact lenses	irnt	-0.048124	0.0127032	-0.0111647	1.7528e-13	0.00653269
PRS_spinc1	phecode-200-both_sexes			-0.0480675	0.0126861	-0.0111516	1.87067e-13	0.00653271
PRS_spinc1	prescriptions-lysosomal_pH_modulator_TLR_antagonist_anti-malarial-both_sexes			0.0480528	-0.0126828	0.0111482	1.90178e-13	0.00653268
PRS_spinc1	prescriptions-hydroxychloroquine-both_sexes			0.0480528	-0.0126828	0.0111482	1.90178e-13	0.00653268
PRS_spinc3	categorical-41200-both_sexes-D171	Operative procedures - main OPCS4	D171	0.0743277	0.00172541	0.0111469	1.91482e-13	0.010106
PRS_spinc3	prescriptions-gentamicin_hydrocortisone-both_sexes			0.0743089	0.00172879	0.011144	1.94176e-13	0.010106
PRS_spinc3	prescriptions-aminoglycoside_antibiotic_corticosteroid_antibiotic-both_sexes			0.0743089	0.00172879	0.011144	1.94176e-13	0.010106
PRS_spinc1	phecode-172.2-both_sexes			-0.0479809	0.0126655	-0.0111315	2.0652e-13	0.00653269
PRS_spinc4	prescriptions-amlodipine-both_sexes			0.0776769	-0.0138768	0.0111263	2.11951e-13	0.0105809
PRS_spinc1	categorical-6149-both_sexes-5	Mouth/teeth dental problems	5	-0.0479479	0.0126559	-0.0111239	2.14448e-13	0.00653268
PRS_spinc2	categorical-20004-both_sexes-1437	Operation code	1437	0.0184491	-0.0537368	0.0111227	2.15768e-13	0.00251388
PRS_spinc1	phecode-174-both_sexes			0.0478787	-0.0126385	0.0111078	2.32113e-13	0.00653269
PRS_spinc4	categorical-20107-both_sexes-13	Illnesses of father	13	0.077544	-0.0138535	0.0111073	2.32663e-13	0.0105808
PRS_spinc2	categorical-20004-both_sexes-1224	Operation code	1224	-0.018414	0.0537081	-0.0111063	2.33853e-13	0.00251279
PRS_spinc1	phecode-180.3-females			-0.0477862	0.0126158	-0.0110863	2.57984e-13	0.0065327
PRS_spinc1	phecode-652-females			0.0476045	-0.0125622	0.0110442	3.1716e-13	0.00653268
PRS_spinc1	continuous-3710-both_sexes			0.0476043	-0.012566	0.0110442	3.17283e-13	0.00653269
PRS_spinc3	phecode-706-both_sexes			0.0736402	0.00170695	0.0110436	3.18174e-13	0.0101061
PRS_spinc1	icd10-I20-both_sexes			0.0475555	-0.012553	0.0110328	3.35352e-13	0.0065327
PRS_spinc3	phecode-433.1-both_sexes			0.0734856	0.00170304	0.0110204	3.56309e-13	0.0101061
PRS_spinc3	continuous-404-both_sexes-irnt	Duration to first press of snap-button in each round	irnt	-0.0734236	-0.00170194	-0.0110111	3.72914e-13	0.0101061
PRS_spinc3	categorical-20002-both_sexes-1466	Non-cancer illness code, self-reported	1466	-0.0733905	-0.00170118	-0.0110061	3.82072e-13	0.0101061
PRS_spinc2	categorical-41245-both_sexes-1350	Main speciality of consultant (recoded)	1350	-0.0182297	0.0531702	-0.0109952	4.03063e-13	0.0025128
PRS_spinc1	categorical-6138-both_sexes-100	Qualifications	100	-0.0473579	0.012501	-0.010987	4.19451e-13	0.0065327
PRS_spinc2	icd10-G63-both_sexes			-0.0182142	0.0531229	-0.0109858	4.21903e-13	0.0025128
PRS_spinc3	biomarkers-30620-both_sexes-irnt	Alanine aminotransferase	irnt	0.0730433	0.00169316	0.0109541	4.92284e-13	0.0101061
PRS_spinc3	categorical-20001-both_sexes-1003	Cancer code, self-reported	1003	0.0730445	0.00170231	0.0109541	4.92342e-13	0.0101063
PRS_spinc2	categorical-6164-both_sexes-2	Types of physical activity in last 4 weeks	2	-0.018135	0.0528937	-0.010938	5.32176e-13	0.0025128
PRS_spinc3	biomarkers-30740-both_sexes-irnt	Glucose	irnt	-0.0728617	-0.00168898	-0.0109268	5.61822e-13	0.0101061
PRS_spinc2	icd10-G56-both_sexes			0.0181082	-0.0528156	0.0109219	5.7549e-13	0.0025128
PRS_spinc3	phecode-706.2-both_sexes			0.0727829	0.00168706	0.010915	5.94918e-13	0.0101061
PRS_spinc3	categorical-680-both_sexes-1	Own or rent accommodation lived in	1	0.0727544	0.00168628	0.0109107	6.07348e-13	0.0101061
PRS_spinc3	continuous-894-both_sexes			0.072719	0.00168673	0.0109055	6.2304e-13	0.0101061
PRS_spinc2	continuous-22501-both_sexes-irnt	Year ended full time education	irnt	-0.0180782	0.0527281	-0.0109038	6.28186e-13	0.0025128
PRS_spinc1	continuous-MAP-both_sexes-manual_medadj_irnt			0.0468889	-0.0123815	0.010878	7.11326e-13	0.0065328
PRS_spinc1	phecode-411.3-both_sexes			0.0468454	-0.0123658	0.0108681	7.46277e-13	0.00653271
PRS_spinc5	continuous-23123-both_sexes-irnt	Arm fat percentage (left)	irnt	-0.407405	-0.0949445	-0.0108611	7.71904e-13	0.0568503
PRS_spinc4	phecode-938-both_sexes			-0.0757205	0.0135273	-0.010846	8.29909e-13	0.0105809
PRS_spinc4	phecode-172.2-both_sexes			-0.0755556	0.013498	-0.0108224	9.2967e-13	0.0105809
PRS_spinc3	phecode-446.5-both_sexes			-0.0721078	-0.00167143	-0.0108138	9.69021e-13	0.0101061
PRS_spinc3	phecode-938-both_sexes			0.0720393	0.00166986	0.0108035	1.0179e-12	0.0101061
PRS_spinc3	categorical-20002-both_sexes-1265	Non-cancer illness code, self-reported	1265	0.0719706	0.0016683	0.0107932	1.06943e-12	0.0101061
PRS_spinc1	continuous-22681-both_sexes-irnt	Maximum carotid IMT (intima-medial thickness) at 240 degrees	irnt	-0.0465055	0.0122747	-0.0107892	1.08985e-12	0.00653272
PRS_spinc1	categorical-20002-both_sexes-1451	Non-cancer illness code, self-reported	1451	-0.0464951	0.0122994	-0.0107854	1.10994e-12	0.00653356
PRS_spinc1	continuous-23125-both_sexes-irnt	Arm fat-free mass (left)	irnt	-0.0464743	0.0122678	-0.010782	1.12827e-12	0.00653272
PRS_spinc1	categorical-41246-both_sexes-2510	Treatment speciality of consultant (recoded)	2510	-0.0464428	0.0122593	-0.0107747	1.16839e-12	0.00653272
PRS_spinc1	continuous-46-both_sexes-irnt	Hand grip strength (left)	irnt	0.0463858	-0.0122444	0.0107615	1.24457e-12	0.00653272
PRS_spinc2	categorical-20001-both_sexes-1003	Cancer code, self-reported	1003	0.0178314	-0.0519991	0.0107547	1.2854e-12	0.00251285
PRS_spinc2	icd10-K43-both_sexes			0.0178064	-0.0519354	0.0107398	1.37999e-12	0.00251281
PRS_spinc2	categorical-41200-both_sexes-H209	Operative procedures - main OPCS4	H209	-0.0177959	0.0519048	-0.0107335	1.42203e-12	0.0025128
PRS_spinc4	prescriptions-calcium_carbonate_vitamin_D3-both_sexes			-0.0749034	0.0133809	-0.010729	1.45272e-12	0.0105809
PRS_spinc4	prescriptions-inorganic_salt_vitamin_D_dietary_supplement-both_sexes			-0.0749034	0.0133809	-0.010729	1.45272e-12	0.0105809
PRS_spinc4	prescriptions-amitriptyline-both_sexes			0.0748949	-0.0133925	0.010728	1.46023e-12	0.0105807
PRS_spinc2	categorical-120-both_sexes-9	Birth weight known	9	-0.017772	0.0518352	-0.0107191	1.52328e-12	0.00251281
PRS_spinc3	continuous-23104-both_sexes-irnt	Body mass index (BMI)	irnt	-0.0714588	-0.0016564	-0.0107164	1.54243e-12	0.0101061
PRS_spinc5	phecode-475-both_sexes			-0.401826	-0.093644	-0.0107123	1.57298e-12	0.0568506
PRS_spinc1	continuous-5096-both_sexes-irnt	3mm weak meridian (left)	irnt	-0.046156	0.0121836	-0.0107082	1.60449e-12	0.00653273
PRS_spinc3	phecode-519.8-both_sexes			-0.0713545	-0.00165355	-0.0107008	1.6612e-12	0.0101061
PRS_spinc2	continuous-92-both_sexes-irnt	Operation year/age first occurred	irnt	0.0177412	-0.0517479	0.0107008	1.66188e-12	0.00251275
PRS_spinc1	continuous-5107-both_sexes-irnt	3mm strong meridian angle (right)	irnt	0.0460948	-0.0121674	0.010694	1.71623e-12	0.00653272
PRS_spinc2	categorical-1960-both_sexes-1960	Fed-up feelings	1960	-0.0177276	0.0517056	-0.0106923	1.7296e-12	0.0025128
PRS_spinc5	categorical-6158-both_sexes-3	Why reduced smoking	3	0.40063	0.093371	0.0106805	1.82964e-12	0.0568504
PRS_spinc4	categorical-41245-both_sexes-1390	Main speciality of consultant (recoded)	1390	0.0745598	-0.0133177	0.0106798	1.83563e-12	0.0105809
PRS_spinc1	continuous-whr-both_sexes-irnt			-0.0460097	0.0121451	-0.0106742	1.88473e-12	0.00653272
PRS_spinc1	continuous-100150-both_sexes			0.0459548	-0.0121467	0.0106617	1.99942e-12	0.00653256
PRS_spinc1	continuous-30530-both_sexes-irnt	Sodium in urine	irnt	0.0459465	-0.0121284	0.0106596	2.02025e-12	0.00653272
PRS_spinc4	categorical-2395-both_sexes-4	Hair/balding pattern	4	-0.0743904	0.0132897	-0.0106555	2.05919e-12	0.0105809
PRS_spinc2	phecode-252.1-both_sexes			0.0176529	-0.0514867	0.0106475	2.13843e-12	0.00251274
PRS_spinc2	icd10-E21-both_sexes			0.0176523	-0.051447	0.0106459	2.1547e-12	0.00251303
PRS_spinc3	phecode-716.2-both_sexes			0.0709504	0.00164459	0.0106402	2.21371e-12	0.0101061
PRS_spinc4	phecode-200.1-both_sexes			0.0742151	-0.0132559	0.0106304	2.31887e-12	0.0105809
PRS_spinc3	categorical-4990-both_sexes-4990	FI6 : conditional arithmetic	4990	0.0708609	0.00165065	0.0106268	2.35859e-12	0.0101062
PRS_spinc3	prescriptions-antiseptic_aminoglycoside_antibiotic-both_sexes			0.0708394	0.00164176	0.0106235	2.39476e-12	0.0101062
PRS_spinc3	prescriptions-chlorhexidine_neomycin-both_sexes			0.0708394	0.00164176	0.0106235	2.39476e-12	0.0101062
PRS_spinc3	categorical-20004-both_sexes-1208	Operation code	1208	0.0703394	0.00163037	0.0105486	3.40629e-12	0.0101062
PRS_spinc4	phecode-200-both_sexes			0.0735489	-0.0131415	0.0105349	3.63088e-12	0.010581
PRS_spinc3	categorical-2834-both_sexes-2834	Bilateral oophorectomy (both ovaries removed)	2834	0.0702119	0.00162732	0.0105295	3.72522e-12	0.0101062
PRS_spinc2	continuous-924-both_sexes			-0.0174557	0.0509125	-0.0105283	3.74503e-12	0.00251281
PRS_spinc4	phecode-960-both_sexes			0.0734412	-0.0131196	0.0105196	3.90093e-12	0.0105809
PRS_spinc3	biomarkers-30680-both_sexes-irnt	Calcium	irnt	0.0701292	0.00162561	0.0105171	3.9474e-12	0.0101062
PRS_spinc4	continuous-51-both_sexes-irnt	Seated height	irnt	-0.0731305	0.0130646	-0.010475	4.80117e-12	0.0105809
PRS_spinc1	continuous-IBil-both_sexes-irnt			-0.0451504	0.0119183	-0.0104749	4.80522e-12	0.00653274
PRS_spinc1	continuous-23113-both_sexes-irnt	Leg fat-free mass (right)	irnt	-0.0451466	0.0119173	-0.010474	4.82502e-12	0.00653274
PRS_spinc3	categorical-21000-both_sexes-1001	Ethnic background	1001	-0.0698319	-0.00161888	-0.0104725	4.85905e-12	0.0101062
PRS_spinc4	categorical-6154-both_sexes-2	Medication for pain relief, constipation, heartburn	2	0.073082	-0.0130561	0.0104681	4.95853e-12	0.0105809
PRS_spinc2	continuous-1737-both_sexes			-0.017347	0.0505955	-0.0104628	5.08352e-12	0.00251281
PRS_spinc4	icd10-K44-both_sexes			0.0730398	-0.0130486	0.010462	5.10021e-12	0.0105809
PRS_spinc2	phecode-379.3-both_sexes			0.0173399	-0.0505715	0.0104585	5.18592e-12	0.00251282
PRS_spinc4	categorical-41245-both_sexes-1730	Main speciality of consultant (recoded)	1730	-0.0729775	0.0130407	-0.0104529	5.32066e-12	0.0105811
PRS_spinc4	categorical-41200-both_sexes-L851	Operative procedures - main OPCS4	L851	0.0729009	-0.0130235	0.0104422	5.59358e-12	0.0105809
PRS_spinc5	continuous-5255-both_sexes-irnt	Intra-ocular pressure, Goldmann-correlated (right)	irnt	-0.3909	-0.0910979	-0.0104211	6.16758e-12	0.0568506
PRS_spinc1	phecode-174.11-females			0.0448663	-0.0118433	0.010409	6.52313e-12	0.00653274
PRS_spinc1	continuous-23124-both_sexes-irnt	Arm fat mass (left)	irnt	-0.0448482	0.0118384	-0.0104047	6.65144e-12	0.00653274
PRS_spinc5	continuous-20458-both_sexes			-0.390055	-0.0909044	-0.0103985	6.84573e-12	0.0568508
PRS_spinc4	phecode-681-both_sexes			0.0725141	-0.0129555	0.0103868	7.22744e-12	0.0105809
PRS_spinc4	icd10-M16-both_sexes			0.0724773	-0.0129479	0.0103815	7.40576e-12	0.010581
PRS_spinc5	continuous-23110-both_sexes-irnt	Impedance of arm (left)	irnt	0.38908	0.0906739	0.0103726	7.7169e-12	0.0568506
PRS_spinc4	continuous-MAP-both_sexes-combined_raw			0.0723676	-0.0129284	0.0103658	7.96176e-12	0.010581
PRS_spinc4	continuous-5255-both_sexes-irnt	Intra-ocular pressure, Goldmann-correlated (right)	irnt	-0.0723057	0.0129175	-0.0103569	8.29327e-12	0.010581
PRS_spinc4	icd10-J44-both_sexes			-0.0721918	0.0128969	-0.0103406	8.93899e-12	0.0105809
PRS_spinc2	phecode-275-both_sexes			-0.0171283	0.0499577	-0.0103309	9.34775e-12	0.00251281
PRS_spinc3	categorical-22608-both_sexes-2	Workplace very hot	2	0.0688531	0.00162599	0.0103261	9.55529e-12	0.0101058
PRS_spinc5	continuous-5098-both_sexes-irnt	6mm weak meridian (right)	irnt	0.386822	0.0901475	0.0103124	1.01763e-11	0.0568507
PRS_spinc4	prescriptions-sodium_cromoglicate-both_sexes			-0.0719848	0.0128593	-0.0103109	1.02431e-11	0.010581
PRS_spinc4	prescriptions-mast_cell_stabilizer-both_sexes			-0.0719848	0.0128593	-0.0103109	1.02431e-11	0.010581
PRS_spinc1	categorical-20111-both_sexes-100	Illnesses of siblings	100	-0.0443783	0.0117145	-0.0102957	1.09807e-11	0.00653275
PRS_spinc4	continuous-5135-both_sexes-irnt	3mm strong meridian (left)	irnt	0.0718537	-0.0128363	0.0102922	1.11614e-11	0.010581
PRS_spinc1	phecode-365.1-both_sexes			0.0443174	-0.0116978	0.0102817	1.17104e-11	0.00653271
PRS_spinc1	icd10-I80-both_sexes			0.0442622	-0.011684	0.0102688	1.2419e-11	0.00653274
PRS_spinc1	continuous-1697-both_sexes			-0.0442513	0.011681	-0.0102663	1.25628e-11	0.00653275
PRS_spinc1	continuous-5097-both_sexes-irnt	6mm weak meridian (left)	irnt	-0.0442467	0.0116796	-0.0102652	1.26253e-11	0.00653275
PRS_spinc1	phecode-365.11-both_sexes			0.0442439	-0.0116794	0.0102646	1.26602e-11	0.00653273
PRS_spinc1	categorical-20002-both_sexes-1234	Non-cancer illness code, self-reported	1234	-0.0441893	0.0116643	-0.0102519	1.34147e-11	0.00653275
PRS_spinc1	continuous-1588-both_sexes			-0.0441622	0.0116574	-0.0102456	1.38052e-11	0.00653275
PRS_spinc3	continuous-30270-both_sexes-irnt	Mean sphered cell volume	irnt	-0.0682992	-0.00158316	-0.0102426	1.39936e-11	0.0101062
PRS_spinc5	prescriptions-histamine_H1_antagonist_antihistamine-both_sexes			-0.383451	-0.0893622	-0.0102226	1.53297e-11	0.0568504
PRS_spinc1	continuous-30040-both_sexes-irnt	Mean corpuscular volume	irnt	-0.0440627	0.0116312	-0.0102225	1.53328e-11	0.00653275
PRS_spinc2	phecode-618-females			0.0169013	-0.0492956	0.010194	1.74548e-11	0.00251282
PRS_spinc1	continuous-1200-both_sexes			-0.043921	0.0115938	-0.0101896	1.78009e-11	0.00653276
PRS_spinc3	icd10-L02-both_sexes			-0.0678613	-0.00157656	-0.010177	1.88525e-11	0.0101062
PRS_spinc3	phecode-686.1-both_sexes			-0.0678613	-0.00157655	-0.010177	1.88525e-11	0.0101062
PRS_spinc1	categorical-41246-both_sexes-1390	Treatment speciality of consultant (recoded)	1390	-0.043853	0.0115759	-0.0101739	1.91177e-11	0.00653276
PRS_spinc2	continuous-100270-both_sexes			0.0168252	-0.0490727	0.010148	2.14832e-11	0.00251281
PRS_spinc3	continuous-Smoking-both_sexes-CPD_combined_raw			-0.0675824	-0.00156656	-0.0101351	2.27725e-11	0.0101062
PRS_spinc2	continuous-PP-both_sexes-manual_medadj_raw			0.016776	-0.0489302	0.0101184	2.45542e-11	0.00251282
PRS_spinc3	categorical-20004-both_sexes-1488	Operation code	1488	-0.0672561	-0.00156313	-0.0100862	2.83808e-11	0.0101062
PRS_spinc4	phecode-743.11-both_sexes			-0.0703118	0.0125613	-0.0100713	3.03332e-11	0.010581
PRS_spinc2	continuous-PP-both_sexes-manual_medadj_irnt			0.0166937	-0.0486902	0.0100687	3.06853e-11	0.00251282
PRS_spinc1	prescriptions-docusate-both_sexes			0.0433651	-0.0114412	0.0100608	3.17977e-11	0.0065327
PRS_spinc1	prescriptions-osmotic_laxative-both_sexes			0.0433651	-0.0114412	0.0100608	3.17977e-11	0.0065327
PRS_spinc4	categorical-21000-both_sexes-1001	Ethnic background	1001	-0.0701418	0.0125305	-0.0100469	3.38282e-11	0.010581
PRS_spinc2	phecode-618.1-females			0.016642	-0.0485393	0.0100376	3.52774e-11	0.00251282
PRS_spinc2	phecode-172-both_sexes			0.0166304	-0.0485053	0.0100305	3.64013e-11	0.00251282
PRS_spinc4	continuous-5096-both_sexes-irnt	3mm weak meridian (left)	irnt	0.0699603	-0.0124985	0.010021	3.799e-11	0.010581
PRS_spinc3	categorical-20003-both_sexes-1140874420	Treatment/medication code	1140874420	-0.0667897	-0.00153801	-0.0100163	3.87937e-11	0.0101062
PRS_spinc2	categorical-20002-both_sexes-1075	Non-cancer illness code, self-reported	1075	-0.0165552	0.048286	-0.00998522	4.45381e-11	0.00251282
PRS_spinc3	phecode-272.11-both_sexes			-0.0665283	-0.00154212	-0.00997703	4.61873e-11	0.0101062
PRS_spinc3	continuous-Smoking-both_sexes-CPD_combined_irnt			-0.0664644	-0.00154063	-0.00996746	4.81929e-11	0.0101062
PRS_spinc1	phecode-451-both_sexes			0.0429533	-0.0113383	0.00996515	4.86886e-11	0.00653277
PRS_spinc3	icd10-L30-both_sexes			-0.0664104	-0.00153762	-0.00995935	4.99564e-11	0.0101062
PRS_spinc4	phecode-743-both_sexes			-0.069406	0.0124011	-0.00994155	5.40541e-11	0.010581
PRS_spinc1	continuous-5132-both_sexes-irnt	3mm strong meridian (right)	irnt	-0.0427805	0.0112928	-0.00992504	5.81465e-11	0.00653277
PRS_spinc1	categorical-1448-both_sexes-3	Bread type	3	-0.0427476	0.011284	-0.00991741	6.01373e-11	0.00653277
PRS_spinc4	prescriptions-chlorhexidine_neomycin-both_sexes			-0.0690754	0.0123399	-0.0098942	6.66191e-11	0.010581
PRS_spinc4	prescriptions-antiseptic_aminoglycoside_antibiotic-both_sexes			-0.0690754	0.0123399	-0.0098942	6.66191e-11	0.010581
PRS_spinc5	biomarkers-30740-both_sexes-irnt	Glucose	irnt	-0.370802	-0.0864142	-0.00988527	6.929e-11	0.0568509
PRS_spinc4	continuous-22676-both_sexes-irnt	Minimum carotid IMT (intima-medial thickness) at 210 degrees	irnt	-0.0689839	0.0123243	-0.00988111	7.05702e-11	0.010581
PRS_spinc3	categorical-1747-both_sexes-3	Hair colour (natural, before greying)	3	0.0658764	0.00152715	0.00987927	7.11417e-11	0.0101062
PRS_spinc3	categorical-20003-both_sexes-1141167594	Treatment/medication code	1141167594	-0.0658137	-0.00152841	-0.00986984	7.41551e-11	0.0101063
PRS_spinc3	continuous-4124-both_sexes-irnt	Heel bone mineral density (BMD) (right)	irnt	-0.0658021	-0.00152529	-0.00986814	7.47112e-11	0.0101062
PRS_spinc3	categorical-6159-both_sexes-5	Pain type(s) experienced in last month	5	-0.0657356	-0.00152512	-0.00985809	7.80813e-11	0.0101063
PRS_spinc1	categorical-6147-both_sexes-1	Reason for glasses/contact lenses	1	0.0424607	-0.0112082	0.00985085	8.06004e-11	0.00653278
PRS_spinc2	categorical-20004-both_sexes-1501	Operation code	1501	0.0163286	-0.047623	0.0098485	8.14361e-11	0.00251283
PRS_spinc1	continuous-30130-both_sexes-irnt	Monocyte count	irnt	-0.0423765	0.0111861	-0.00983132	8.78004e-11	0.00653278
PRS_spinc4	prescriptions-colchicine-both_sexes			-0.068629	0.0122605	-0.00983027	8.82054e-11	0.010581
PRS_spinc4	prescriptions-anti-gout_agent_microtuble_polymerization_inhibitor-both_sexes			-0.068629	0.0122605	-0.00983027	8.82054e-11	0.010581
PRS_spinc3	biomarkers-30670-both_sexes-irnt	Urea	irnt	0.0655307	0.00151894	0.00982744	8.93051e-11	0.0101062
PRS_spinc1	continuous-904-both_sexes			-0.0423316	0.0111742	-0.0098209	9.18982e-11	0.00653278
PRS_spinc5	continuous-924-both_sexes			0.368031	0.0857685	0.00981141	9.57881e-11	0.056851
PRS_spinc1	icd10-C50-both_sexes			0.0422636	-0.0111562	0.00980512	9.84562e-11	0.00653278
PRS_spinc5	categorical-6159-both_sexes-5	Pain type(s) experienced in last month	5	-0.367473	-0.0856397	-0.00979645	1.02252e-10	0.0568514
PRS_spinc3	categorical-41245-both_sexes-1230	Main speciality of consultant (recoded)	1230	-0.0652465	-0.00151238	-0.00978481	1.07575e-10	0.0101062
PRS_spinc4	categorical-4653-both_sexes-4653	Ever highly irritable/argumentative for 2 days	4653	0.0682465	-0.0121931	0.00977541	1.12075e-10	0.0105811
PRS_spinc3	continuous-826-both_sexes			-0.0651512	-0.00150661	-0.0097704	1.14542e-10	0.0101064
PRS_spinc2	phecode-702.1-both_sexes			0.0161962	-0.0472453	0.00976862	1.15434e-10	0.00251285
PRS_spinc4	categorical-20002-both_sexes-1457	Non-cancer illness code, self-reported	1457	-0.0681335	0.0121524	-0.00975963	1.20038e-10	0.0105807
PRS_spinc3	phecode-172-both_sexes			0.0650554	0.00150802	0.00975616	1.2186e-10	0.0101062
PRS_spinc1	categorical-41200-both_sexes-T541	Operative procedures - main OPCS4	T541	-0.0420314	0.0110952	-0.00975126	1.2448e-10	0.00653278
PRS_spinc1	continuous-30100-both_sexes-irnt	Mean platelet (thrombocyte) volume	irnt	0.0419515	-0.0110739	0.00973273	1.34907e-10	0.00653279
PRS_spinc4	biomarkers-30880-both_sexes-irnt	Urate	irnt	-0.0679364	0.0121367	-0.00973107	1.35881e-10	0.010581
PRS_spinc2	icd10-N81-both_sexes			0.0161323	-0.0470526	0.00973012	1.3644e-10	0.00251283
PRS_spinc1	phecode-702-both_sexes			-0.0419208	0.0110674	-0.0097256	1.39137e-10	0.00653278
PRS_spinc1	continuous-23118-both_sexes-irnt	Leg predicted mass (left)	irnt	-0.0418772	0.0110543	-0.00971549	1.45364e-10	0.00653279
PRS_spinc5	continuous-2966-both_sexes-irnt	Age high blood pressure diagnosed	irnt	-0.363742	-0.084769	-0.00969706	1.57426e-10	0.056851
PRS_spinc4	phecode-569-both_sexes			-0.0676841	0.0120917	-0.00969492	1.58887e-10	0.010581
PRS_spinc4	phecode-475-both_sexes			0.0676773	-0.0120901	0.00969391	1.59576e-10	0.0105811
PRS_spinc3	icd10-L40-both_sexes			0.0645375	0.00149597	0.00967849	1.70561e-10	0.0101062
PRS_spinc4	categorical-6150-both_sexes-4	Vascular/heart problems diagnosed by doctor	4	0.0675495	-0.0120676	0.00967564	1.72667e-10	0.010581
PRS_spinc1	categorical-20001-both_sexes-1003	Cancer code, self-reported	1003	-0.041642	0.0110013	-0.00966074	1.84112e-10	0.00653291
PRS_spinc4	continuous-22501-both_sexes-irnt	Year ended full time education	irnt	-0.0673727	0.012036	-0.00965031	1.92562e-10	0.010581
PRS_spinc3	categorical-20004-both_sexes-1355	Operation code	1355	0.0641367	0.00148657	0.00961838	2.20861e-10	0.0101063
PRS_spinc2	categorical-20002-both_sexes-1224	Non-cancer illness code, self-reported	1224	-0.0159415	0.0464913	-0.00961506	2.24029e-10	0.00251283
PRS_spinc1	categorical-20160-both_sexes-20160	Ever smoked	20160	-0.0414373	0.0109381	-0.00961342	2.25602e-10	0.00653279
PRS_spinc4	categorical-20002-both_sexes-1138	Non-cancer illness code, self-reported	1138	0.0671073	-0.0119934	0.00961221	2.26775e-10	0.0105811
PRS_spinc1	phecode-451.2-both_sexes			0.041361	-0.0109181	0.00959574	2.43339e-10	0.00653279
PRS_spinc5	continuous-1070-both_sexes			0.35857	0.0835636	0.00955918	2.84451e-10	0.0568511
PRS_spinc3	continuous-20018-both_sexes			-0.0636914	-0.00147559	-0.00955157	2.93818e-10	0.0101063
PRS_spinc2	continuous-PP-both_sexes-manual_raw			0.0157977	-0.0460765	0.00952829	3.24401e-10	0.00251283
PRS_spinc3	categorical-6159-both_sexes-6	Pain type(s) experienced in last month	6	0.0635271	0.00147147	0.00952696	3.26244e-10	0.0101063
PRS_spinc1	continuous-4526-both_sexes			0.0409967	-0.0108174	0.00951137	3.4856e-10	0.00653269
PRS_spinc4	continuous-1279-both_sexes			-0.066361	0.0118556	-0.00950541	3.57482e-10	0.010581
PRS_spinc3	phecode-519-both_sexes			0.0633782	0.00146882	0.00950465	3.58634e-10	0.0101063
PRS_spinc1	categorical-41200-both_sexes-C821	Operative procedures - main OPCS4	C821	0.0409525	-0.0108195	0.00950087	3.6442e-10	0.00653286
PRS_spinc2	categorical-41244-both_sexes-400	Intended management of patient (recoded)	400	-0.0157474	0.045926	-0.00949796	3.6894e-10	0.00251285
PRS_spinc1	phecode-411-both_sexes			0.040927	-0.0108034	0.00949504	3.73537e-10	0.0065328
PRS_spinc4	continuous-22677-both_sexes-irnt	Mean carotid IMT (intima-medial thickness) at 210 degrees	irnt	-0.0662315	0.0118342	-0.00948686	3.8669e-10	0.010581
PRS_spinc2	continuous-1727-both_sexes			0.015709	-0.045818	0.0094748	4.06924e-10	0.00251284
PRS_spinc4	icd10-C44-both_sexes			-0.0660942	0.0118076	-0.00946718	4.20219e-10	0.010581
PRS_spinc3	prescriptions-amitriptyline-both_sexes			-0.0630688	-0.0014746	-0.00945839	4.36107e-10	0.0101061
PRS_spinc3	categorical-20004-both_sexes-1480	Operation code	1480	0.0630526	0.00146068	0.00945574	4.41003e-10	0.0101063
PRS_spinc1	continuous-2237-both_sexes			0.0406575	-0.0107323	0.0094325	4.8636e-10	0.00653281
PRS_spinc1	continuous-1807-both_sexes-irnt	Father's age at death	irnt	-0.0406013	0.0107174	-0.00941949	5.13705e-10	0.0065328
PRS_spinc1	continuous-1727-both_sexes			-0.0405877	0.0107138	-0.00941632	5.206e-10	0.00653281
PRS_spinc1	continuous-22501-both_sexes-irnt	Year ended full time education	irnt	-0.0405366	0.0107003	-0.00940445	5.47192e-10	0.00653281
PRS_spinc1	prescriptions-alendronic_acid-both_sexes			0.0405045	-0.0106934	0.00939702	5.64525e-10	0.0065328
PRS_spinc4	continuous-1379-both_sexes			-0.0655916	0.0117178	-0.0093952	5.68847e-10	0.0105811
PRS_spinc5	icd10-M10-both_sexes			-0.352181	-0.0820746	-0.00938885	5.84189e-10	0.0568512
PRS_spinc4	continuous-5263-both_sexes-irnt	Intra-ocular pressure, Goldmann-correlated (left)	irnt	-0.0655171	0.0117045	-0.00938453	5.9485e-10	0.0105811
PRS_spinc4	continuous-SBP-both_sexes-combined_medadj_raw			-0.0654966	0.0117011	-0.00938159	6.0222e-10	0.010581
PRS_spinc3	categorical-1538-both_sexes-0	Major dietary changes in the last 5 years	0	-0.062477	-0.00144821	-0.00936949	6.33492e-10	0.0101063
PRS_spinc3	prescriptions-beclomethasone_dipropionate-both_sexes			-0.0624554	-0.00144725	-0.00936625	6.42131e-10	0.0101063
PRS_spinc4	phecode-496.21-both_sexes			-0.065331	0.0116713	-0.00935787	6.65011e-10	0.0105811
PRS_spinc2	biomarkers-30670-both_sexes-irnt	Urea	irnt	-0.0154886	0.045175	-0.00934186	7.10926e-10	0.00251284
PRS_spinc4	continuous-874-both_sexes-irnt	Duration of walks	irnt	0.0652002	-0.0116479	0.00933913	7.19077e-10	0.0105811
PRS_spinc1	continuous-1379-both_sexes			-0.0402494	0.0106246	-0.00933784	7.22939e-10	0.00653281
PRS_spinc2	phecode-250.23-both_sexes			0.015479	-0.0451392	0.0093362	7.27916e-10	0.00251281
PRS_spinc4	categorical-41200-both_sexes-H259	Operative procedures - main OPCS4	H259	-0.0651457	0.0116472	-0.00933145	7.4246e-10	0.0105809
PRS_spinc1	continuous-5257-both_sexes-irnt	Corneal resistance factor (right)	irnt	0.0402118	-0.0106146	0.00932911	7.49708e-10	0.00653281
PRS_spinc1	categorical-20003-both_sexes-1140881856	Treatment/medication code	1140881856	-0.0401405	0.0105962	-0.00931257	8.03123e-10	0.00653281
PRS_spinc5	continuous-2744-both_sexes			0.349057	0.0813467	0.00930559	8.26765e-10	0.0568512
PRS_spinc4	continuous-20127-both_sexes-irnt	Neuroticism score	irnt	0.0649423	-0.0116018	0.00930219	8.38499e-10	0.0105811
PRS_spinc4	continuous-4124-both_sexes-irnt	Heel bone mineral density (BMD) (right)	irnt	-0.0648823	0.0115911	-0.0092936	8.68932e-10	0.0105811
PRS_spinc3	categorical-20003-both_sexes-1140861954	Treatment/medication code	1140861954	-0.0619239	-0.00144853	-0.00928688	8.93484e-10	0.0101059
PRS_spinc2	categorical-6154-both_sexes-6	Medication for pain relief, constipation, heartburn	6	-0.0153894	0.0448779	-0.0092823	9.10629e-10	0.00251277
PRS_spinc2	categorical-1787-both_sexes-1787	Maternal smoking around birth	1787	0.0153819	-0.0448641	0.00927755	9.28726e-10	0.00251284
PRS_spinc4	categorical-20116-both_sexes-0	Smoking status	0	-0.0647133	0.011561	-0.00926939	9.60622e-10	0.0105811
PRS_spinc1	categorical-20002-both_sexes-1381	Non-cancer illness code, self-reported	1381	0.0399087	-0.0105354	0.00925881	1.00358e-09	0.00653281
PRS_spinc1	categorical-20002-both_sexes-1463	Non-cancer illness code, self-reported	1463	-0.0398816	0.0105274	-0.0092525	1.03009e-09	0.00653281
PRS_spinc1	biomarkers-30600-both_sexes-irnt	Albumin	irnt	-0.0398809	0.0105272	-0.00925233	1.03083e-09	0.00653282
PRS_spinc4	icd10-K63-both_sexes			-0.0645871	0.0115386	-0.00925131	1.03518e-09	0.0105811
PRS_spinc2	categorical-2453-both_sexes-2453	Cancer diagnosed by doctor	2453	0.0153184	-0.044679	0.00923924	1.08808e-09	0.00251284
PRS_spinc4	continuous-1220-both_sexes			0.0645011	-0.0115232	0.00923899	1.08919e-09	0.0105811
PRS_spinc1	prescriptions-calcium_channel_blocker_dihydropyridine_anti-hypertensive-both_sexes			0.0398136	-0.0105096	0.00923674	1.09935e-09	0.00653282
PRS_spinc4	continuous-23118-both_sexes-irnt	Leg predicted mass (left)	irnt	-0.064343	0.0114948	-0.00921635	1.19569e-09	0.0105811
PRS_spinc2	categorical-41247-both_sexes-3000	Patient classification on admission (recoded)	3000	-0.0152802	0.044566	-0.00921616	1.1966e-09	0.00251285
PRS_spinc4	biomarkers-30640-both_sexes-irnt	Apolipoprotein B	irnt	0.0642847	-0.0114844	0.009208	1.23748e-09	0.0105811
PRS_spinc3	icd10-M16-both_sexes			-0.0612665	-0.00142014	-0.00918795	1.3437e-09	0.0101063
PRS_spinc1	icd10-G47-both_sexes			-0.0395688	0.0104323	-0.0091797	1.38997e-09	0.00653299
PRS_spinc1	phecode-327.3-both_sexes			-0.0395671	0.0104595	-0.00917969	1.38998e-09	0.00653271
PRS_spinc1	phecode-327-both_sexes			-0.039568	0.010428	-0.00917969	1.39002e-09	0.00653287
PRS_spinc2	categorical-120-both_sexes-1	Birth weight known	1	0.0152083	-0.0443576	0.00917283	1.42963e-09	0.00251284
PRS_spinc2	icd10-E83-both_sexes			-0.0151959	0.0443213	-0.00916532	1.47431e-09	0.00251284
PRS_spinc2	categorical-20003-both_sexes-1140876076	Treatment/medication code	1140876076	0.0151885	-0.0442654	0.0091602	1.50553e-09	0.00251303
PRS_spinc2	categorical-20004-both_sexes-1435	Operation code	1435	0.0151256	-0.0441123	0.00912292	1.75305e-09	0.00251284
PRS_spinc2	categorical-22619-both_sexes-0	Breathing problems responsible for leaving job	0	0.0151243	-0.0441217	0.00912207	1.75916e-09	0.00251287
PRS_spinc3	categorical-1747-both_sexes-6	Hair colour (natural, before greying)	6	-0.0607097	-0.00140733	-0.00910444	1.89009e-09	0.0101063
PRS_spinc2	biomarkers-30660-both_sexes-irnt	Direct bilirubin	irnt	-0.0150882	0.0440072	-0.00910036	1.9217e-09	0.00251284
PRS_spinc1	continuous-23105-both_sexes-irnt	Basal metabolic rate	irnt	-0.0391668	0.0103388	-0.00908668	2.03155e-09	0.00653283
PRS_spinc4	phecode-743.1-both_sexes			-0.0633794	0.0113224	-0.00907833	2.10156e-09	0.0105811
PRS_spinc1	categorical-2814-both_sexes-2814	Ever used hormone-replacement therapy (HRT)	2814	-0.039113	0.0103253	-0.00907419	2.13719e-09	0.00653283
PRS_spinc2	phecode-626-females			-0.015033	0.0438437	-0.00906715	2.19908e-09	0.00251284
PRS_spinc1	categorical-20110-both_sexes-101	Illnesses of mother	101	-0.039023	0.0103034	-0.00905326	2.32628e-09	0.00653286
PRS_spinc4	categorical-2000-both_sexes-2000	Worry too long after embarrassment	2000	0.0631802	-0.011287	0.00904979	2.35917e-09	0.0105811
PRS_spinc2	continuous-23115-both_sexes-irnt	Leg fat percentage (left)	irnt	-0.0150008	0.0437525	-0.00904768	2.37934e-09	0.00251284
PRS_spinc3	icd10-E78-both_sexes			-0.0602147	-0.00139574	-0.0090302	2.55345e-09	0.0101063
PRS_spinc1	categorical-20107-both_sexes-9	Illnesses of father	9	-0.0389193	0.0102735	-0.00902926	2.56316e-09	0.00653283
PRS_spinc5	categorical-20107-both_sexes-101	Illnesses of father	101	0.338481	0.0788823	0.00902361	2.62229e-09	0.0568515
PRS_spinc1	continuous-23114-both_sexes-irnt	Leg predicted mass (right)	irnt	-0.0388506	0.0102553	-0.00901331	2.73343e-09	0.00653283
PRS_spinc2	continuous-5106-both_sexes-irnt	6mm strong meridian angle (right)	irnt	0.0149321	-0.0435231	0.00900561	2.81959e-09	0.00251301
PRS_spinc1	continuous-1160-both_sexes			0.0387607	-0.0102316	0.00899245	2.9729e-09	0.00653283
PRS_spinc4	icd10-L27-both_sexes			0.0627262	-0.0112049	0.00898476	3.06618e-09	0.0105811
PRS_spinc2	categorical-20003-both_sexes-1140884516	Treatment/medication code	1140884516	-0.0148907	0.0434312	-0.00898125	3.10971e-09	0.00251285
PRS_spinc4	continuous-100270-both_sexes			-0.0626005	0.0111843	-0.00896677	3.29568e-09	0.0105811
PRS_spinc4	categorical-41200-both_sexes-C432	Operative procedures - main OPCS4	C432	-0.0625973	0.0111838	-0.00896629	3.30203e-09	0.0105811
PRS_spinc5	continuous-SBP-both_sexes-combined_raw			-0.336133	-0.0783347	-0.00896103	3.37248e-09	0.0568514
PRS_spinc1	categorical-1508-both_sexes-3	Coffee type	3	-0.0386071	0.0101909	-0.00895681	3.42993e-09	0.00653284
PRS_spinc4	categorical-20004-both_sexes-1195	Operation code	1195	-0.0624706	0.0111592	-0.00894815	3.55101e-09	0.0105811
PRS_spinc4	categorical-20004-both_sexes-1492	Operation code	1492	-0.0624389	0.0111559	-0.00894363	3.6158e-09	0.0105811
PRS_spinc1	continuous-5116-both_sexes-irnt	3mm cylindrical power (right)	irnt	0.0385323	-0.0101713	0.00893947	3.67639e-09	0.00653283
PRS_spinc4	phecode-960.2-both_sexes			0.0623195	-0.0111326	0.00892651	3.87182e-09	0.0105811
PRS_spinc1	categorical-20116-both_sexes-0	Smoking status	0	0.0384691	-0.0101546	0.0089248	3.89822e-09	0.00653284
PRS_spinc3	categorical-20003-both_sexes-1140861924	Treatment/medication code	1140861924	-0.0594091	-0.00140817	-0.00891022	4.13165e-09	0.0101054
PRS_spinc3	categorical-20004-both_sexes-1509	Operation code	1509	0.0594116	0.00137218	0.00890978	4.13898e-09	0.0101063
PRS_spinc3	continuous-4123-both_sexes-irnt	Heel quantitative ultrasound index (QUI), direct entry (right)	irnt	-0.0592691	-0.00137381	-0.00888841	4.50649e-09	0.0101063
PRS_spinc3	continuous-4125-both_sexes-irnt	Heel bone mineral density (BMD) T-score, automated (right)	irnt	-0.0592681	-0.0013738	-0.00888824	4.5094e-09	0.0101063
PRS_spinc3	categorical-20003-both_sexes-1141166294	Treatment/medication code	1141166294	0.0591998	0.00136662	0.00887798	4.69708e-09	0.0101063
PRS_spinc3	categorical-20003-both_sexes-1141188594	Treatment/medication code	1141188594	0.0591996	0.0013729	0.00887796	4.69745e-09	0.0101063
PRS_spinc4	phecode-174-both_sexes			-0.0619431	0.011066	-0.00887259	4.7988e-09	0.0105811
PRS_spinc1	phecode-574-both_sexes			-0.0382399	0.0100943	-0.00887163	4.81705e-09	0.00653284
PRS_spinc2	phecode-702-both_sexes			0.0147002	-0.0428739	0.00886635	4.91904e-09	0.00251285
PRS_spinc3	phecode-272-both_sexes			-0.0591017	-0.00136999	-0.0088633	4.97896e-09	0.0101063
PRS_spinc1	phecode-696.42-both_sexes			-0.0381882	0.0100806	-0.00885965	5.05154e-09	0.00653284
PRS_spinc4	phecode-174.1-females			-0.06185	0.0110494	-0.00885926	5.05924e-09	0.0105811
PRS_spinc4	continuous-5163-both_sexes-irnt	3mm regularity index (left)	irnt	0.0617899	-0.0110337	0.00885074	5.23294e-09	0.010581
PRS_spinc2	categorical-20107-both_sexes-13	Illnesses of father	13	-0.0146661	0.0427759	-0.00884591	5.3341e-09	0.00251282
PRS_spinc4	categorical-41200-both_sexes-T202	Operative procedures - main OPCS4	T202	0.0616857	-0.01102	0.00883572	5.55348e-09	0.0105811
PRS_spinc4	icd10-I20-both_sexes			-0.0616836	0.0110198	-0.00883543	5.55984e-09	0.0105811
PRS_spinc2	continuous-134-both_sexes			0.0146408	-0.0427025	0.00883051	5.6691e-09	0.00251285
PRS_spinc1	categorical-100240-both_sexes-100240	Coffee consumed	100240	-0.0380068	0.0100269	-0.00881754	5.96689e-09	0.00653285
PRS_spinc4	icd10-W01-both_sexes			0.0615572	-0.0109908	0.00881726	5.97341e-09	0.0105812
PRS_spinc5	continuous-403-both_sexes			0.330376	0.0769938	0.00880756	6.20646e-09	0.0568515
PRS_spinc4	phecode-446.4-both_sexes			0.0614168	-0.010977	0.00879727	6.46321e-09	0.010581
PRS_spinc3	categorical-6164-both_sexes-1	Types of physical activity in last 4 weeks	1	-0.0586481	-0.0013594	-0.00879527	6.51439e-09	0.0101063
PRS_spinc3	continuous-21001-both_sexes-irnt	Body mass index (BMI)	irnt	-0.058582	-0.00135792	-0.00878535	6.77351e-09	0.0101063
PRS_spinc2	categorical-22006-both_sexes-22006	Genetic ethnic grouping	22006	0.0145657	-0.0424905	0.00878315	6.83241e-09	0.00251344
PRS_spinc2	categorical-20003-both_sexes-1140922174	Treatment/medication code	1140922174	-0.0145576	0.0424662	-0.00878037	6.90765e-09	0.00251286
PRS_spinc1	continuous-30210-both_sexes-irnt	Eosinophill percentage	irnt	-0.0378041	0.00997928	-0.00877053	7.17985e-09	0.00653284
PRS_spinc5	continuous-20075-both_sexes-irnt	Home location at assessment - north co-ordinate (rounded)	irnt	-0.328874	-0.0766437	-0.00876751	7.26539e-09	0.0568516
PRS_spinc3	continuous-5084-both_sexes-irnt	Spherical power (right)	irnt	-0.0584453	-0.00135469	-0.00876485	7.34154e-09	0.0101063
PRS_spinc4	categorical-41244-both_sexes-200	Intended management of patient (recoded)	200	-0.0611501	0.0109247	-0.00875902	7.51156e-09	0.0105811
PRS_spinc3	prescriptions-bendroflumethiazide-both_sexes			-0.0582796	-0.00135087	-0.00874001	8.09209e-09	0.0101063
PRS_spinc3	categorical-20002-both_sexes-1473	Non-cancer illness code, self-reported	1473	-0.0582535	-0.00135036	-0.00873609	8.2172e-09	0.0101063
PRS_spinc4	continuous-5134-both_sexes-irnt	6mm strong meridian (left)	irnt	0.0609102	-0.0108815	0.00872466	8.59286e-09	0.0105811
PRS_spinc3	phecode-272.1-both_sexes			-0.058127	-0.00134736	-0.00871712	8.84954e-09	0.0101063
PRS_spinc1	categorical-41246-both_sexes-1490	Treatment speciality of consultant (recoded)	1490	0.0375722	-0.0099179	0.00871672	8.86317e-09	0.00653285
PRS_spinc3	biomarkers-30610-both_sexes-irnt	Alkaline phosphatase	irnt	-0.0581093	-0.00134698	-0.00871447	8.94145e-09	0.0101063
PRS_spinc3	continuous-5257-both_sexes-irnt	Corneal resistance factor (right)	irnt	-0.0580896	-0.00134649	-0.00871152	9.04514e-09	0.0101063
PRS_spinc1	continuous-1717-both_sexes			0.0375236	-0.00990431	0.00870541	9.26323e-09	0.00653288
PRS_spinc1	continuous-2794-both_sexes-irnt	Age started oral contraceptive pill	irnt	-0.0374388	0.00988221	-0.00868576	9.99976e-09	0.00653286
PRS_spinc2	phecode-706-both_sexes			-0.0143956	0.0419873	-0.00868265	1.01214e-08	0.00251285
PRS_spinc5	categorical-20002-both_sexes-1660	Non-cancer illness code, self-reported	1660	0.325675	0.0758997	0.00868216	1.01409e-08	0.0568521
PRS_spinc3	phecode-182-females			-0.0578582	-0.00133299	-0.00867655	1.03644e-08	0.0101066
PRS_spinc1	continuous-LDLC-both_sexes-medadj_irnt			0.0373981	-0.00987193	0.00867633	1.03734e-08	0.00653285
PRS_spinc4	prescriptions-acyclovir-both_sexes			-0.0605088	0.0108037	-0.0086672	1.07477e-08	0.0105811
PRS_spinc4	prescriptions-Antiviral-both_sexes			-0.0605088	0.0108037	-0.0086672	1.07477e-08	0.0105811
PRS_spinc2	categorical-20003-both_sexes-1140884600	Treatment/medication code	1140884600	0.0143469	-0.0418452	0.00865325	1.13452e-08	0.00251285
PRS_spinc4	continuous-1369-both_sexes			-0.0603926	0.010789	-0.00865051	1.14667e-08	0.0105811
PRS_spinc1	phecode-366-both_sexes			0.0372206	-0.00982503	0.00863515	1.21694e-08	0.00653285
PRS_spinc2	phecode-706.2-both_sexes			-0.0143059	0.0417256	-0.00862854	1.24844e-08	0.00251285
PRS_spinc1	categorical-6159-both_sexes-100	Pain type(s) experienced in last month	100	-0.0371247	0.00979974	-0.00861291	1.32614e-08	0.00653285
PRS_spinc1	categorical-6149-both_sexes-1	Mouth/teeth dental problems	1	0.0370873	-0.00978992	0.00860424	1.37124e-08	0.00653285
PRS_spinc1	prescriptions-latanoprost-both_sexes			0.0370708	-0.00978582	0.00860039	1.39172e-08	0.00653286
PRS_spinc3	categorical-20110-both_sexes-5	Illnesses of mother	5	-0.0572638	-0.0013274	-0.00858768	1.46155e-08	0.0101064
PRS_spinc1	phecode-496-both_sexes			-0.0369566	0.00975797	-0.00857393	1.54089e-08	0.00653283
PRS_spinc1	phecode-702.1-both_sexes			-0.0369174	0.00973887	-0.00856474	1.59626e-08	0.0065329
PRS_spinc1	continuous-5983-both_sexes-irnt	ECG, heart rate	irnt	-0.0369158	0.00974462	-0.00856443	1.59814e-08	0.00653286
PRS_spinc1	categorical-41200-both_sexes-W501	Operative procedures - main OPCS4	W501	0.0369055	-0.00973818	0.00856205	1.61283e-08	0.00653285
PRS_spinc5	categorical-41245-both_sexes-1130	Main speciality of consultant (recoded)	1130	-0.321156	-0.0748443	-0.00856176	1.6146e-08	0.0568516
PRS_spinc3	phecode-446-both_sexes			-0.0569871	-0.0013199	-0.00854619	1.71395e-08	0.0101063
PRS_spinc2	continuous-1389-both_sexes			0.0141564	-0.0412895	0.00853837	1.76606e-08	0.00251286
PRS_spinc4	categorical-20002-both_sexes-1451	Non-cancer illness code, self-reported	1451	0.0595578	-0.0106137	0.00852982	1.82477e-08	0.0105825
PRS_spinc3	categorical-20003-both_sexes-1140866738	Treatment/medication code	1140866738	-0.0567284	-0.00131496	-0.00850738	1.98812e-08	0.0101064
PRS_spinc4	continuous-30530-both_sexes-irnt	Sodium in urine	irnt	0.0593763	-0.0106074	0.00850493	2.00674e-08	0.0105811
PRS_spinc1	continuous-30140-both_sexes-irnt	Neutrophill count	irnt	-0.0366482	0.00967379	-0.00850235	2.02661e-08	0.00653286
PRS_spinc3	categorical-1747-both_sexes-5	Hair colour (natural, before greying)	5	-0.0566502	-0.00131306	-0.00849565	2.07902e-08	0.0101064
PRS_spinc5	categorical-20004-both_sexes-1127	Operation code	1127	-0.318589	-0.0742476	-0.00849333	2.09744e-08	0.0568516
PRS_spinc3	categorical-1747-both_sexes-2	Hair colour (natural, before greying)	2	-0.056538	-0.00131053	-0.00847882	2.21654e-08	0.0101064
PRS_spinc4	continuous-5116-both_sexes-irnt	3mm cylindrical power (right)	irnt	0.0591903	-0.0105743	0.00847829	2.22098e-08	0.0105811
PRS_spinc3	categorical-6179-both_sexes-2	Mineral and other dietary supplements	2	0.0563912	0.00130475	0.0084568	2.4099e-08	0.0101064
PRS_spinc4	categorical-1747-both_sexes-4	Hair colour (natural, before greying)	4	0.0590299	-0.0105454	0.0084553	2.42357e-08	0.0105811
PRS_spinc2	categorical-6160-both_sexes-3	Leisure/social activities	3	-0.0140146	0.0408759	-0.00845283	2.44643e-08	0.00251286
PRS_spinc2	categorical-22608-both_sexes-2	Workplace very hot	2	-0.0140065	0.0408824	-0.0084483	2.4888e-08	0.00251276
PRS_spinc1	continuous-23104-both_sexes-irnt	Body mass index (BMI)	irnt	0.0364112	-0.0096114	0.00844738	2.49751e-08	0.00653286
PRS_spinc4	categorical-20002-both_sexes-1242	Non-cancer illness code, self-reported	1242	0.0589619	-0.0105311	0.00844558	2.51458e-08	0.0105811
PRS_spinc3	categorical-22616-both_sexes-1	Breathing problems during period of job	1	-0.0562789	-0.00129441	-0.00844015	2.56685e-08	0.0101062
PRS_spinc1	categorical-20004-both_sexes-1455	Operation code	1455	-0.036339	0.00959236	-0.00843061	2.66114e-08	0.00653286
PRS_spinc3	categorical-41245-both_sexes-1240	Main speciality of consultant (recoded)	1240	-0.056207	-0.0012986	-0.0084292	2.67536e-08	0.0101063
PRS_spinc1	prescriptions-lipase_inhibitor_obesity-both_sexes			-0.0363329	0.00958203	-0.0084292	2.67544e-08	0.00653288
PRS_spinc1	prescriptions-orlistat-both_sexes			-0.0363329	0.00958203	-0.0084292	2.67544e-08	0.00653288
PRS_spinc1	continuous-23119-both_sexes-irnt	Arm fat percentage (right)	irnt	-0.0363238	0.00958827	-0.00842709	2.69685e-08	0.00653286
PRS_spinc1	categorical-2654-both_sexes-8	Non-butter spread type details	8	-0.03629	0.00959288	-0.00841924	2.77804e-08	0.00653287
PRS_spinc1	categorical-41200-both_sexes-P091	Operative procedures - main OPCS4	P091	-0.0362823	0.00957756	-0.00841748	2.79658e-08	0.00653286
PRS_spinc1	phecode-574.12-both_sexes			-0.0362707	0.0095744	-0.00841478	2.82526e-08	0.00653286
PRS_spinc3	continuous-5262-both_sexes-irnt	Intra-ocular pressure, corneal-compensated (left)	irnt	-0.0560839	-0.00129994	-0.00841073	2.8687e-08	0.0101064
PRS_spinc3	categorical-41246-both_sexes-1430	Treatment speciality of consultant (recoded)	1430	-0.0560801	-0.00129891	-0.00841013	2.87523e-08	0.0101064
PRS_spinc4	continuous-1170-both_sexes			0.0585977	-0.0104684	0.00839341	3.06227e-08	0.0105811
PRS_spinc5	continuous-20010-both_sexes-irnt	Interpolated Year when operation took place	irnt	0.314308	0.0732477	0.00837917	3.23084e-08	0.0568519
PRS_spinc1	continuous-23122-both_sexes-irnt	Arm predicted mass (right)	irnt	-0.0360432	0.00951424	-0.00836199	3.44626e-08	0.00653287
PRS_spinc4	continuous-23117-both_sexes-irnt	Leg fat-free mass (left)	irnt	-0.058339	0.0104222	-0.00835634	3.52006e-08	0.0105811
PRS_spinc2	categorical-6154-both_sexes-2	Medication for pain relief, constipation, heartburn	2	0.0138481	-0.0403906	0.00835243	3.57205e-08	0.00251286
PRS_spinc2	categorical-41251-both_sexes-1000	Sources of admission to hospital (recoded)	1000	0.0138371	-0.0403601	0.00834581	3.66185e-08	0.00251285
PRS_spinc2	categorical-1950-both_sexes-1950	Sensitivity / hurt feelings	1950	-0.0138165	0.0402983	-0.00833338	3.83619e-08	0.00251286
PRS_spinc4	phecode-496.2-both_sexes			-0.0581722	0.0103924	-0.00833246	3.84951e-08	0.0105811
PRS_spinc5	phecode-960-both_sexes			-0.312331	-0.0727871	-0.00832651	3.93611e-08	0.0568516
PRS_spinc5	phecode-274-both_sexes			-0.311963	-0.072702	-0.00831667	4.0834e-08	0.0568517
PRS_spinc5	continuous-5265-both_sexes-irnt	Corneal resistance factor (left)	irnt	-0.311762	-0.072655	-0.00831133	4.16573e-08	0.0568517
PRS_spinc3	categorical-20110-both_sexes-8	Illnesses of mother	8	-0.0553701	-0.00128347	-0.00830368	4.28625e-08	0.0101064
PRS_spinc1	categorical-1647-both_sexes-1	Country of birth (UK/elsewhere)	1	0.0357781	-0.00944394	0.00830049	4.33745e-08	0.00653287
PRS_spinc1	continuous-5084-both_sexes-irnt	Spherical power (right)	irnt	-0.0357702	0.00944226	-0.00829866	4.36715e-08	0.00653287
PRS_spinc3	phecode-415.1-both_sexes			-0.0553362	-0.00128278	-0.0082986	4.36818e-08	0.0101064
PRS_spinc3	phecode-415.11-both_sexes			-0.0553362	-0.00128278	-0.0082986	4.36818e-08	0.0101064
PRS_spinc1	continuous-30090-both_sexes-irnt	Platelet crit	irnt	-0.0357631	0.00944036	-0.008297	4.39426e-08	0.00653287
PRS_spinc4	categorical-41251-both_sexes-1000	Sources of admission to hospital (recoded)	1000	-0.0578964	0.0103412	-0.008293	4.46027e-08	0.0105811
PRS_spinc4	continuous-SBP-both_sexes-combined_medadj_irnt			-0.0577732	0.0103213	-0.00827531	4.76362e-08	0.0105812
PRS_spinc1	phecode-426.3-both_sexes			-0.0356623	0.00941694	-0.00827358	4.79439e-08	0.00653291
PRS_spinc4	continuous-23099-both_sexes-irnt	Body fat percentage	irnt	0.0577102	-0.0103098	0.00826628	4.92611e-08	0.0105812
PRS_spinc4	continuous-1309-both_sexes			0.057697	-0.0103075	0.00826439	4.96074e-08	0.0105812
PRS_spinc3	prescriptions-lisinopril-both_sexes			-0.055094	-0.00127562	-0.00826228	4.9998e-08	0.0101064
PRS_spinc4	categorical-20001-both_sexes-1059	Cancer code, self-reported	1059	-0.05763	0.0102955	-0.00825479	5.14063e-08	0.0105812
PRS_spinc1	categorical-20003-both_sexes-1141177600	Treatment/medication code	1141177600	-0.0355794	0.0094112	-0.00825454	5.14552e-08	0.00653275
PRS_spinc2	categorical-6138-both_sexes-2	Qualifications	2	0.0136293	-0.0397522	0.00822045	5.83718e-08	0.00251286
PRS_spinc5	continuous-6032-both_sexes-irnt	Maximum workload during fitness test	irnt	-0.308013	-0.0717788	-0.00821136	6.03633e-08	0.0568518
PRS_spinc1	prescriptions-baclofen-both_sexes			-0.0352703	0.00932203	-0.00818298	6.70165e-08	0.00653264
PRS_spinc1	prescriptions-GABA_agonist_muscle_relaxant-both_sexes			-0.0352703	0.00932203	-0.00818298	6.70165e-08	0.00653264
PRS_spinc3	categorical-41200-both_sexes-X084	Operative procedures - main OPCS4	X084	-0.0545337	-0.00125873	-0.00817813	6.82216e-08	0.0101065
PRS_spinc1	phecode-180-females			-0.0352302	0.00929635	-0.00817339	6.94195e-08	0.00653287
PRS_spinc2	icd10-K31-both_sexes			0.0135484	-0.0395064	0.0081715	6.99024e-08	0.00251291
PRS_spinc3	continuous-5983-both_sexes-irnt	ECG, heart rate	irnt	0.0544834	0.00126295	0.0081707	7.01091e-08	0.0101064
PRS_spinc4	continuous-4125-both_sexes-irnt	Heel bone mineral density (BMD) T-score, automated (right)	irnt	-0.0570025	0.0101834	-0.00816491	7.16143e-08	0.0105812
PRS_spinc4	continuous-4123-both_sexes-irnt	Heel quantitative ultrasound index (QUI), direct entry (right)	irnt	-0.057001	0.0101832	-0.00816469	7.16716e-08	0.0105812
PRS_spinc1	continuous-5264-both_sexes-irnt	Corneal hysteresis (left)	irnt	0.0351506	-0.00927864	0.00815491	7.42901e-08	0.00653288
PRS_spinc1	continuous-5098-both_sexes-irnt	6mm weak meridian (right)	irnt	-0.0351469	0.00927748	-0.00815405	7.45251e-08	0.00653288
PRS_spinc2	phecode-537-both_sexes			0.0135167	-0.0394562	0.00815315	7.47698e-08	0.00251267
PRS_spinc2	categorical-20004-both_sexes-1492	Operation code	1492	0.0134949	-0.0393591	0.00813943	7.86247e-08	0.00251286
PRS_spinc2	continuous-136-both_sexes			-0.0134935	0.0393562	-0.00813857	7.88699e-08	0.00251286
PRS_spinc1	continuous-Smoking-both_sexes-Ever_Never			-0.0350383	0.009249	-0.00812886	8.17223e-08	0.00653288
PRS_spinc5	phecode-274.1-both_sexes			-0.304703	-0.0710101	-0.00812313	8.34503e-08	0.0568518
PRS_spinc1	icd10-L57-both_sexes			-0.0349771	0.00923325	-0.00811466	8.60716e-08	0.00653288
PRS_spinc2	icd10-K74-both_sexes			-0.0134519	0.0392314	-0.00811339	8.64699e-08	0.00251288
PRS_spinc1	phecode-938.2-both_sexes			-0.0348936	0.00921083	-0.00809529	9.23674e-08	0.00653288
PRS_spinc2	categorical-20003-both_sexes-1140888560	Treatment/medication code	1140888560	0.0134138	-0.0391247	0.00809046	9.4004e-08	0.00251286
PRS_spinc1	phecode-695.41-both_sexes			-0.0348605	0.00920377	-0.0080876	9.4986e-08	0.00653288
PRS_spinc1	icd10-L93-both_sexes			-0.0348605	0.00920378	-0.0080876	9.4986e-08	0.00653288
PRS_spinc1	continuous-1070-both_sexes			-0.0348176	0.00919076	-0.00807766	9.84807e-08	0.00653288
PRS_spinc1	categorical-41200-both_sexes-C826	Operative procedures - main OPCS4	C826	0.0347219	-0.00916552	0.00805547	1.06738e-07	0.00653288
PRS_spinc3	categorical-6153-both_sexes-2	Medication for cholesterol, blood pressure, diabetes, or take exogenous hormones	2	-0.0534121	-0.00123807	-0.00801005	1.2578e-07	0.0101064
PRS_spinc5	continuous-23099-both_sexes-irnt	Body fat percentage	irnt	-0.300052	-0.0699262	-0.00799914	1.30817e-07	0.0568519
PRS_spinc3	phecode-736.2-both_sexes			-0.0533013	-0.00123476	-0.00799342	1.3354e-07	0.0101064
PRS_spinc1	phecode-938-both_sexes			-0.0344342	0.00908953	-0.0079887	1.35824e-07	0.00653289
PRS_spinc1	continuous-30020-both_sexes-irnt	Haemoglobin concentration	irnt	-0.0344081	0.00908266	-0.00798265	1.38812e-07	0.00653289
PRS_spinc5	continuous-4124-both_sexes-irnt	Heel bone mineral density (BMD) (right)	irnt	-0.29932	-0.0697557	-0.00797964	1.40322e-07	0.0568519
PRS_spinc1	categorical-41200-both_sexes-D021	Operative procedures - main OPCS4	D021	-0.0342975	0.00905013	-0.00795695	1.52218e-07	0.00653294
PRS_spinc1	categorical-41200-both_sexes-S066	Operative procedures - main OPCS4	S066	-0.034297	0.00905924	-0.00795694	1.5222e-07	0.00653284
PRS_spinc3	categorical-41246-both_sexes-1130	Treatment speciality of consultant (recoded)	1130	0.0530547	0.00122916	0.00795642	1.52508e-07	0.0101064
PRS_spinc3	categorical-6143-both_sexes-3	Transport type for commuting to job workplace	3	-0.0529929	-0.00123061	-0.00794716	1.57644e-07	0.0101064
PRS_spinc4	continuous-SBP-both_sexes-auto_medadj_raw			-0.0554791	0.00991162	-0.00794671	1.579e-07	0.0105812
PRS_spinc1	categorical-6144-both_sexes-4	Never eat eggs, dairy, wheat, sugar	4	0.034248	-0.00904031	0.00794552	1.58572e-07	0.00653289
PRS_spinc2	categorical-41200-both_sexes-J132	Operative procedures - main OPCS4	J132	-0.0131641	0.0383919	-0.00793985	1.6182e-07	0.00251287
PRS_spinc3	icd10-I26-both_sexes			-0.0529156	-0.00122662	-0.00793559	1.64303e-07	0.0101064
PRS_spinc2	icd10-K60-both_sexes			0.0131432	-0.038333	0.00792729	1.69243e-07	0.00251286
PRS_spinc5	continuous-PP-both_sexes-manual_medadj_irnt			-0.296743	-0.0691552	-0.00791094	1.79407e-07	0.0568519
PRS_spinc1	continuous-30030-both_sexes-irnt	Haematocrit percentage	irnt	-0.0340443	0.0089865	-0.00789826	1.87688e-07	0.00653289
PRS_spinc1	phecode-175-females			0.034028	-0.00898236	0.00789448	1.90229e-07	0.00653289
PRS_spinc4	categorical-6151-both_sexes-5	Fractured bone site(s)	5	0.0550627	-0.00983692	0.00788706	1.95313e-07	0.0105812
PRS_spinc3	icd10-Z95-both_sexes			0.0525844	0.00121902	0.00788592	1.96108e-07	0.0101064
PRS_spinc1	continuous-1598-both_sexes			-0.0339671	0.00896505	-0.00788032	2.0004e-07	0.00653291
PRS_spinc5	continuous-1309-both_sexes			-0.295241	-0.0688051	-0.00787089	2.06847e-07	0.0568519
PRS_spinc4	phecode-803-both_sexes			0.0548651	-0.00980138	0.00785874	2.15948e-07	0.0105812
PRS_spinc4	biomarkers-30700-both_sexes-irnt	Creatinine	irnt	-0.0548615	0.00980078	-0.00785824	2.16328e-07	0.0105812
PRS_spinc1	categorical-6160-both_sexes-2	Leisure/social activities	2	-0.0338434	0.00893411	-0.00785166	2.21427e-07	0.00653288
PRS_spinc4	continuous-23101-both_sexes-irnt	Whole body fat-free mass	irnt	-0.0548094	0.00979157	-0.00785078	2.22112e-07	0.0105812
PRS_spinc1	continuous-23117-both_sexes-irnt	Leg fat-free mass (left)	irnt	-0.0338095	0.00892463	-0.00784378	2.27677e-07	0.00653289
PRS_spinc4	continuous-5132-both_sexes-irnt	3mm strong meridian (right)	irnt	0.0547388	-0.00977891	0.00784067	2.30195e-07	0.0105812
PRS_spinc1	categorical-6159-both_sexes-4	Pain type(s) experienced in last month	4	0.0337379	-0.00890581	0.00782718	2.41424e-07	0.0065329
PRS_spinc1	categorical-41200-both_sexes-J183	Operative procedures - main OPCS4	J183	-0.0336464	0.00888152	-0.00780593	2.60188e-07	0.0065329
PRS_spinc5	prescriptions-bendroflumethiazide-both_sexes			0.29274	0.0682222	0.00780421	2.61765e-07	0.056852
PRS_spinc2	categorical-20003-both_sexes-1140888646	Treatment/medication code	1140888646	0.0129393	-0.0377302	0.00780413	2.61838e-07	0.00251293
PRS_spinc3	phecode-415-both_sexes			-0.0519639	-0.00120405	-0.00779286	2.72425e-07	0.0101064
PRS_spinc1	continuous-21001-both_sexes-irnt	Body mass index (BMI)	irnt	0.0335488	-0.00885582	0.0077833	2.81718e-07	0.0065329
PRS_spinc4	categorical-1747-both_sexes-5	Hair colour (natural, before greying)	5	0.0542641	-0.00969411	0.00777267	2.92413e-07	0.0105812
PRS_spinc1	phecode-574.1-both_sexes			-0.0334035	0.00881752	-0.00774958	3.1702e-07	0.0065329
PRS_spinc4	categorical-41248-both_sexes-1000	Destinations on discharge from hospital (recoded)	1000	-0.0540455	0.00965598	-0.00774135	3.26263e-07	0.0105812
PRS_spinc2	categorical-1448-both_sexes-1	Bread type	1	0.0128101	-0.0373629	0.00772638	3.43752e-07	0.00251287
PRS_spinc4	continuous-4537-both_sexes			-0.0539402	0.00965666	-0.00772598	3.44235e-07	0.0105816
PRS_spinc5	continuous-20011-both_sexes-irnt	Interpolated Age of participant when operation took place	irnt	0.289625	0.0674963	0.00772116	3.50063e-07	0.056852
PRS_spinc2	continuous-22674-both_sexes-irnt	Mean carotid IMT (intima-medial thickness) at 150 degrees	irnt	-0.0127509	0.0371907	-0.00769067	3.89199e-07	0.00251287
PRS_spinc5	categorical-6159-both_sexes-7	Pain type(s) experienced in last month	7	-0.288395	-0.0672097	-0.00768839	3.92294e-07	0.056852
PRS_spinc5	categorical-20100-both_sexes-1	Thickness of butter/margarine spread on large baps	1	0.288395	0.067207	0.00768837	3.92321e-07	0.056852
PRS_spinc3	categorical-41200-both_sexes-L671	Operative procedures - main OPCS4	L671	-0.0512619	-0.00118448	-0.00768762	3.93343e-07	0.0101064
PRS_spinc2	categorical-41246-both_sexes-2390	Treatment speciality of consultant (recoded)	2390	0.012744	-0.0371722	0.00768655	3.94795e-07	0.00251286
PRS_spinc2	continuous-20521-both_sexes			0.0128328	-0.0370432	0.00768048	4.03191e-07	0.00253237
PRS_spinc4	categorical-41200-both_sexes-J183	Operative procedures - main OPCS4	J183	0.0536087	-0.00957715	0.0076788	4.05556e-07	0.0105812
PRS_spinc4	continuous-23105-both_sexes-irnt	Basal metabolic rate	irnt	-0.0535859	0.00957303	-0.00767553	4.10174e-07	0.0105812
PRS_spinc2	phecode-626.1-females			-0.012714	0.0371214	-0.00766939	4.18974e-07	0.00251255
PRS_spinc1	categorical-4990-both_sexes-4990	FI6 : conditional arithmetic	4990	0.0330481	-0.00871554	0.00766712	4.22281e-07	0.00653291
PRS_spinc3	categorical-20004-both_sexes-1560	Operation code	1560	0.0509209	0.0011773	0.00763643	4.69489e-07	0.0101064
PRS_spinc1	continuous-5133-both_sexes-irnt	6mm strong meridian (right)	irnt	-0.0328582	0.00867354	-0.00762307	4.9159e-07	0.0065329
PRS_spinc4	categorical-2395-both_sexes-3	Hair/balding pattern	3	-0.0532089	0.00950568	-0.00762152	4.94218e-07	0.0105812
PRS_spinc4	phecode-803.2-both_sexes			0.0531227	-0.00949245	0.00760918	5.15636e-07	0.0105812
PRS_spinc2	continuous-22676-both_sexes-irnt	Minimum carotid IMT (intima-medial thickness) at 210 degrees	irnt	-0.0126073	0.0367718	-0.00760403	5.24839e-07	0.00251287
PRS_spinc3	categorical-20004-both_sexes-1464	Operation code	1464	0.0506739	0.00117732	0.00759942	5.33214e-07	0.0101064
PRS_spinc3	phecode-153.2-both_sexes			-0.0506321	-0.00117916	-0.00759322	5.44678e-07	0.0101063
PRS_spinc2	continuous-23099-both_sexes-irnt	Body fat percentage	irnt	0.0125816	-0.0366963	0.00758851	5.53536e-07	0.00251288
PRS_spinc2	categorical-20002-both_sexes-1278	Non-cancer illness code, self-reported	1278	0.0125706	-0.0366708	0.007582	5.66012e-07	0.00251285
PRS_spinc3	continuous-738-both_sexes			0.0505327	0.00117135	0.00757823	5.73364e-07	0.0101064
PRS_spinc1	continuous-23129-both_sexes-irnt	Trunk fat-free mass	irnt	-0.0326488	0.00861822	-0.0075745	5.80729e-07	0.00653291
PRS_spinc3	continuous-4105-both_sexes-irnt	Heel bone mineral density (BMD) (left)	irnt	-0.0505047	-0.00117067	-0.00757403	5.81665e-07	0.0101064
PRS_spinc5	prescriptions-nitrate__anti-anginal_agent_anti-hypertensive-both_sexes			0.284103	0.0662084	0.00757395	5.8182e-07	0.0568521
PRS_spinc1	icd10-K51-both_sexes			-0.0326033	0.00860623	-0.00756395	6.02064e-07	0.00653291
PRS_spinc2	prescriptions-metformin-both_sexes			0.0125333	-0.0365555	0.0075594	6.11485e-07	0.00251288
PRS_spinc2	prescriptions-biguanides_diabetes-both_sexes			0.0125333	-0.0365555	0.0075594	6.11485e-07	0.00251288
PRS_spinc3	phecode-681.3-both_sexes			0.0503675	0.00117397	0.00755344	6.24059e-07	0.0101065
PRS_spinc1	prescriptions-antiseptic_aminoglycoside_antibiotic-both_sexes			-0.0325355	0.00858806	-0.00754821	6.35277e-07	0.00653291
PRS_spinc1	prescriptions-chlorhexidine_neomycin-both_sexes			-0.0325355	0.00858806	-0.00754821	6.35277e-07	0.00653291
PRS_spinc1	continuous-2050-both_sexes			-0.0325134	0.00858223	-0.00754308	6.46495e-07	0.00653292
PRS_spinc3	continuous-102-both_sexes-irnt	Pulse rate, automated reading	irnt	-0.0502917	-0.00116577	-0.00754208	6.48689e-07	0.0101064
PRS_spinc2	continuous-SBP-both_sexes-combined_medadj_irnt			0.0124943	-0.0364417	0.0075359	6.62482e-07	0.00251288
PRS_spinc2	categorical-6153-both_sexes-2	Medication for cholesterol, blood pressure, diabetes, or take exogenous hormones	2	-0.0124811	0.0364034	-0.00752794	6.80667e-07	0.00251288
PRS_spinc5	prescriptions-thiazide_diuretic_diuretic-both_sexes			0.281791	0.0656707	0.00751231	7.17804e-07	0.0568521
PRS_spinc1	continuous-23121-both_sexes-irnt	Arm fat-free mass (right)	irnt	-0.0323402	0.00853674	-0.00750291	7.41064e-07	0.00653291
PRS_spinc3	categorical-20002-both_sexes-1457	Non-cancer illness code, self-reported	1457	0.0499455	0.0011382	0.00749042	7.73081e-07	0.0101061
PRS_spinc3	continuous-2887-both_sexes			-0.0499247	-0.00115729	-0.00748705	7.81954e-07	0.0101064
PRS_spinc1	prescriptions-ACE_inhibitor_anti-hypertensive-both_sexes			0.0322557	-0.00851462	0.0074833	7.91946e-07	0.00653291
PRS_spinc3	phecode-960.2-both_sexes			0.0497627	0.00115413	0.00746275	8.48859e-07	0.0101064
PRS_spinc2	continuous-22677-both_sexes-irnt	Mean carotid IMT (intima-medial thickness) at 210 degrees	irnt	-0.0123458	0.0360107	-0.00744632	8.97191e-07	0.00251288
PRS_spinc3	categorical-20003-both_sexes-1140865670	Treatment/medication code	1140865670	-0.0495409	-0.00114673	-0.00742951	9.49374e-07	0.0101064
PRS_spinc1	categorical-20110-both_sexes-5	Illnesses of mother	5	0.032013	-0.00845044	0.00742698	9.57464e-07	0.00653292
PRS_spinc2	categorical-1707-both_sexes-3	Handedness (chirality/laterality)	3	-0.0123135	0.0358889	-0.00742601	9.60582e-07	0.00251315
PRS_spinc2	categorical-6138-both_sexes-3	Qualifications	3	-0.0123023	0.0358816	-0.00742008	9.79906e-07	0.00251288
PRS_spinc1	continuous-2385-both_sexes			0.0319823	-0.0084423	0.00741988	9.80582e-07	0.00653292
PRS_spinc2	phecode-569-both_sexes			0.012301	-0.0358778	0.00741927	9.82584e-07	0.00251288
PRS_spinc2	categorical-41245-both_sexes-1230	Main speciality of consultant (recoded)	1230	-0.0122993	0.035873	-0.00741825	9.85953e-07	0.00251288
PRS_spinc3	continuous-MCP-both_sexes-irnt			0.0494627	0.00114658	0.00741776	9.87569e-07	0.0101064
PRS_spinc5	continuous-22021-both_sexes			0.277838	0.0647488	0.00740693	1.02407e-06	0.0568521
PRS_spinc2	continuous-3077-both_sexes			0.0122566	-0.0357484	0.00739249	1.07477e-06	0.00251288
PRS_spinc5	continuous-3144-both_sexes-irnt	Heel Broadband ultrasound attenuation, direct entry	irnt	-0.27728	-0.0646193	-0.00739206	1.07635e-06	0.0568521
PRS_spinc1	continuous-4194-both_sexes-irnt	Pulse rate	irnt	-0.0318422	0.00840511	-0.00738738	1.09331e-06	0.00653292
PRS_spinc5	biomarkers-30670-both_sexes-irnt	Urea	irnt	0.276675	0.0644781	0.00737592	1.13595e-06	0.0568522
PRS_spinc5	icd10-Z95-both_sexes			0.276654	0.0644735	0.00737538	1.13799e-06	0.0568521
PRS_spinc1	biomarkers-30660-both_sexes-irnt	Direct bilirubin	irnt	-0.0317897	0.00839146	-0.00737518	1.13876e-06	0.00653292
PRS_spinc4	phecode-496.1-both_sexes			-0.0514451	0.00918992	-0.00736884	1.16309e-06	0.0105813
PRS_spinc2	categorical-6148-both_sexes-4	Eye problems/disorders	4	0.0122076	-0.0356034	0.00736298	1.18603e-06	0.00251288
PRS_spinc2	categorical-6160-both_sexes-5	Leisure/social activities	5	-0.0121582	0.0354612	-0.00733316	1.30966e-06	0.00251288
PRS_spinc1	categorical-6154-both_sexes-3	Medication for pain relief, constipation, heartburn	3	-0.0316028	0.00834205	-0.00733182	1.3155e-06	0.00653292
PRS_spinc1	prescriptions-simvastatin-both_sexes			0.0315636	-0.00833181	0.00732274	1.35572e-06	0.00653292
PRS_spinc2	phecode-426.3-both_sexes			-0.01214	0.0354116	-0.00732213	1.35847e-06	0.00251289

### Sheet: Supplementary Table 22. All RSP
spinc_name	pheno_name	pheno_desc	coding	beta	intercept	pearsonr	p	se
PRS_spinc0	biomarkers-30600-both_sexes-irnt	Albumin	irnt	0.17493	0.034545	0.0761948	0	0.0034696
PRS_spinc0	phecode-580.12-both_sexes			-0.598496	-0.118201	-0.260688	0	0.00335942
PRS_spinc0	phecode-580.2-both_sexes			-0.716055	-0.141415	-0.311893	0	0.00330616
PRS_spinc0	phecode-580.3-both_sexes			-0.610908	-0.120639	-0.266097	0	0.00335424
PRS_spinc0	phecode-580.31-both_sexes			-0.610913	-0.120643	-0.266097	0	0.00335426
PRS_spinc0	phecode-585.3-both_sexes			-0.325036	-0.064188	-0.141577	0	0.00344468
PRS_spinc0	phecode-593-both_sexes			1.0071	0.198882	0.438667	0	0.00312705
PRS_spinc0	phecode-600-males			0.278498	0.0549977	0.121306	0	0.00345402
PRS_spinc0	phecode-604-males			0.281822	0.0556525	0.122754	0	0.00345341
PRS_spinc0	phecode-604.1-males			0.431683	0.0852499	0.188031	0	0.00341763
PRS_spinc0	phecode-695-both_sexes			-0.822493	-0.162427	-0.358256	0	0.00324875
PRS_spinc0	phecode-695.4-both_sexes			-1.01863	-0.201157	-0.443684	0	0.00311848
PRS_spinc0	phecode-695.42-both_sexes			-0.975156	-0.192574	-0.424752	0	0.00315022
PRS_spinc0	phecode-695.7-both_sexes			-0.475912	-0.0939807	-0.207295	0	0.00340412
PRS_spinc0	phecode-696.41-both_sexes			-0.158951	-0.0313854	-0.0692355	0	0.00347134
PRS_spinc0	phecode-697-both_sexes			-0.621373	-0.122709	-0.270653	0	0.00334985
PRS_spinc0	phecode-709-both_sexes			-0.892627	-0.176276	-0.388805	0	0.00320594
PRS_spinc0	phecode-709.2-both_sexes			-0.776788	-0.153399	-0.338348	0	0.00327449
PRS_spinc0	phecode-711-both_sexes			0.268773	0.0530802	0.117071	0	0.00345579
PRS_spinc0	phecode-713-both_sexes			0.204962	0.0404722	0.0892758	0	0.00346583
PRS_spinc0	phecode-580-both_sexes			-0.554774	-0.109566	-0.241641	0	0.00337665
PRS_spinc0	phecode-714-both_sexes			0.393182	0.0776454	0.17126	0	0.00342831
PRS_spinc0	phecode-561.1-both_sexes			-0.811545	-0.160261	-0.353489	0	0.00325505
PRS_spinc0	phecode-555.2-both_sexes			0.37318	0.0736956	0.162548	0	0.00343344
PRS_spinc0	phecode-477-both_sexes			0.427403	0.0844117	0.186163	0	0.00341893
PRS_spinc0	phecode-495-both_sexes			-0.179223	-0.0353929	-0.078065	0	0.0034691
PRS_spinc0	phecode-496.1-both_sexes			-0.146386	-0.028909	-0.0637617	0	0.00347265
PRS_spinc0	phecode-496.2-both_sexes			-0.145127	-0.0286596	-0.0632135	0	0.00347276
PRS_spinc0	phecode-496.21-both_sexes			-0.161573	-0.0319073	-0.0703768	0	0.00347109
PRS_spinc0	phecode-496.3-both_sexes			0.355812	0.0702664	0.154981	0	0.0034377
PRS_spinc0	phecode-516-both_sexes			0.427397	0.0843962	0.186163	0	0.00341888
PRS_spinc0	phecode-516.1-both_sexes			0.427401	0.0844055	0.186163	0	0.00341891
PRS_spinc0	phecode-519-both_sexes			0.191736	0.0378637	0.0835152	0	0.00346755
PRS_spinc0	phecode-519.8-both_sexes			0.240543	0.0475029	0.104775	0	0.00346056
PRS_spinc0	phecode-530-both_sexes			0.294146	0.0580878	0.128122	0	0.00345104
PRS_spinc0	phecode-530.1-both_sexes			0.256634	0.05068	0.111783	0	0.00345791
PRS_spinc0	phecode-530.11-both_sexes			0.444282	0.087736	0.193517	0	0.00341394
PRS_spinc0	phecode-535-both_sexes			-0.622635	-0.122955	-0.271202	0	0.00334932
PRS_spinc0	phecode-550-both_sexes			0.266666	0.0526611	0.116153	0	0.00345616
PRS_spinc0	phecode-550.1-both_sexes			0.248853	0.0491435	0.108394	0	0.00345921
PRS_spinc0	phecode-550.2-both_sexes			0.141973	0.0280366	0.0618397	0	0.00347305
PRS_spinc1	categorical-6154-both_sexes-2	Medication for pain relief, constipation, heartburn	2	6.99988	-0.653919	0.151272	0	0.0693283
PRS_spinc0	phecode-555.1-both_sexes			0.174031	0.0343673	0.0758032	0	0.00346971
PRS_spinc0	phecode-559-both_sexes			0.293928	0.058046	0.128028	0	0.00345107
PRS_spinc0	phecode-475-both_sexes			0.44616	0.0881079	0.194335	0	0.00341339
PRS_spinc0	phecode-714.1-both_sexes			0.371497	0.0733632	0.161814	0	0.00343386
PRS_spinc0	phecode-715.2-both_sexes			0.46577	0.0919802	0.202877	0	0.00340735
PRS_spinc0	prescriptions-chloramphenicol-both_sexes			0.453061	0.0894668	0.197342	0	0.00341127
PRS_spinc0	prescriptions-chlorhexidine_neomycin-both_sexes			0.477329	0.0942625	0.207912	0	0.00340368
PRS_spinc0	prescriptions-corticosteroid-both_sexes			0.161614	0.0319148	0.070395	0	0.00347108
PRS_spinc0	prescriptions-corticosteroid_aminoglycoside_antibiotic_antibiotic-both_sexes			0.548834	0.108384	0.239058	0	0.00337882
PRS_spinc0	prescriptions-dexamethasone_acetic_acid_neomycin-both_sexes			0.548834	0.108384	0.239058	0	0.00337882
PRS_spinc0	prescriptions-erythromycin-both_sexes			0.395207	0.0780428	0.172141	0	0.00342778
PRS_spinc0	prescriptions-ferrous_fumarate-both_sexes			-0.371061	-0.0732738	-0.161628	0	0.00343388
PRS_spinc0	prescriptions-folic_acid-both_sexes			-0.212596	-0.0419829	-0.0926012	0	0.00346476
PRS_spinc0	prescriptions-folic_acid_supplement_Food_Supplement-both_sexes			-0.212596	-0.0419829	-0.0926012	0	0.00346476
PRS_spinc0	prescriptions-gentamicin_hydrocortisone-both_sexes			0.368759	0.0728288	0.160624	0	0.00343449
PRS_spinc0	prescriptions-hydroxocobalamin-both_sexes			-0.416511	-0.0822525	-0.181421	0	0.00342197
PRS_spinc0	prescriptions-hydroxychloroquine-both_sexes			0.192934	0.0381022	0.0840373	0	0.0034674
PRS_spinc0	prescriptions-inorganic_salt_vitamin_D_dietary_supplement-both_sexes			-0.189276	-0.0373787	-0.082444	0	0.00346785
PRS_spinc0	prescriptions-insulin_aspart-both_sexes			-0.468361	-0.0924918	-0.204006	0	0.00340654
PRS_spinc0	prescriptions-insulin_glargine-both_sexes			-0.53431	-0.105516	-0.232731	0	0.00338417
PRS_spinc0	prescriptions-iron_supplement-both_sexes			-0.371061	-0.0732738	-0.161628	0	0.00343388
PRS_spinc0	prescriptions-levothyroxine-both_sexes			-0.358906	-0.0708767	-0.15633	0	0.00343693
PRS_spinc0	prescriptions-long-acting_insulin_analog_diabetes-both_sexes			-0.53431	-0.105516	-0.232731	0	0.00338417
PRS_spinc0	prescriptions-lysosomal_pH_modulator_TLR_antagonist_anti-malarial-both_sexes			0.192934	0.0381022	0.0840373	0	0.0034674
PRS_spinc0	prescriptions-carbimazole-both_sexes			-0.889996	-0.175756	-0.387659	0	0.00320761
PRS_spinc0	phecode-715-both_sexes			0.292279	0.0577186	0.127309	0	0.0034514
PRS_spinc0	prescriptions-calcium_carbonate_vitamin_D3-both_sexes			-0.189276	-0.0373787	-0.082444	0	0.00346785
PRS_spinc0	prescriptions-betamethasone-both_sexes			0.162803	0.0321504	0.0709129	0	0.00347096
PRS_spinc0	phecode-716-both_sexes			-0.131669	-0.0260019	-0.0573515	0	0.00347399
PRS_spinc0	phecode-716.9-both_sexes			-0.14283	-0.0282061	-0.062213	0	0.00347298
PRS_spinc0	phecode-735-both_sexes			-0.155085	-0.0306285	-0.0675486	0	0.00347189
PRS_spinc0	phecode-735.3-both_sexes			0.228426	0.0451117	0.0994961	0	0.00346246
PRS_spinc0	phecode-830-both_sexes			0.15621	0.0308483	0.068041	0	0.00347165
PRS_spinc0	phecode-835-both_sexes			-0.162957	-0.0321805	-0.0709796	0	0.00347096
PRS_spinc0	prescriptions-Antiviral-both_sexes			-0.385288	-0.0760926	-0.167822	0	0.00343034
PRS_spinc0	prescriptions-acyclovir-both_sexes			-0.385288	-0.0760926	-0.167822	0	0.00343034
PRS_spinc0	prescriptions-albuterol-both_sexes			-0.132695	-0.0262045	-0.0577983	0	0.0034739
PRS_spinc0	prescriptions-aminoglycoside_antibiotic_corticosteroid_antibiotic-both_sexes			0.368759	0.0728288	0.160624	0	0.00343449
PRS_spinc0	prescriptions-aminoglycoside_antibiotic_dihydrofolate_reductase_inhibitor_antibiotic-both_sexes			0.61215	0.120885	0.266637	0	0.00335374
PRS_spinc0	prescriptions-aminosalicylates_anti-inflammatory_IBD-both_sexes			0.63907	0.126198	0.278361	0	0.0033422
PRS_spinc0	prescriptions-anti-inflammatory-both_sexes			0.632178	0.124842	0.27536	0	0.0033452
PRS_spinc0	prescriptions-anti-metabolite-both_sexes			0.448622	0.0885938	0.195408	0	0.00341263
PRS_spinc0	prescriptions-antiseptic_aminoglycoside_antibiotic-both_sexes			0.477329	0.0942625	0.207912	0	0.00340368
PRS_spinc0	prescriptions-bacteriostatic_antibiotic_antibiotic-both_sexes			0.631476	0.124704	0.275054	0	0.00334551
PRS_spinc0	prescriptions-beclometasone-both_sexes			0.25271	0.0499052	0.110074	0	0.00345857
PRS_spinc0	prescriptions-beclomethasone_dipropionate-both_sexes			0.319767	0.0631481	0.139282	0	0.0034458
PRS_spinc0	prescriptions-beta2-agonist_bronchodilator_asthma-both_sexes			-0.132695	-0.0262045	-0.0577983	0	0.0034739
PRS_spinc0	prescriptions-bisphosphanate_osteoporosis-both_sexes			0.24924	0.0492198	0.108562	0	0.00345915
PRS_spinc0	phecode-454.1-both_sexes			0.224349	0.0443044	0.0977205	0	0.00346306
PRS_spinc0	phecode-454-both_sexes			0.21236	0.0419368	0.0924986	0	0.0034648
PRS_spinc0	phecode-446.5-both_sexes			0.267127	0.0527522	0.116353	0	0.00345609
PRS_spinc0	icd10-J45-both_sexes			-0.186252	-0.036781	-0.0811264	0	0.00346825
PRS_spinc0	icd10-K29-both_sexes			-0.452989	-0.0894558	-0.197311	0	0.00341129
PRS_spinc0	icd10-K40-both_sexes			0.248033	0.0489815	0.108037	0	0.00345935
PRS_spinc0	icd10-K44-both_sexes			0.139844	0.0276163	0.0609124	0	0.00347326
PRS_spinc0	icd10-K50-both_sexes			0.17852	0.0352542	0.0777584	0	0.00346918
PRS_spinc0	icd10-K51-both_sexes			0.344972	0.0681251	0.150261	0	0.00344021
PRS_spinc0	icd10-L43-both_sexes			-0.427397	-0.0844058	-0.186163	0	0.00341889
PRS_spinc0	icd10-M05-both_sexes			0.32941	0.0650499	0.143482	0	0.00344372
PRS_spinc0	icd10-M06-both_sexes			0.506268	0.0999778	0.220517	0	0.00339406
PRS_spinc0	icd10-M13-both_sexes			0.240821	0.0475593	0.104895	0	0.00346052
PRS_spinc0	icd10-M17-both_sexes			-0.158894	-0.0313784	-0.0692099	0	0.00347137
PRS_spinc0	icd10-M20-both_sexes			-0.156027	-0.0308131	-0.0679614	0	0.00347167
PRS_spinc0	icd10-M31-both_sexes			0.229505	0.0453264	0.0999664	0	0.00346229
PRS_spinc0	icd10-M32-both_sexes			-0.975154	-0.192575	-0.424752	0	0.00315022
PRS_spinc0	icd10-M35-both_sexes			-0.300423	-0.0593274	-0.130856	0	0.0034498
PRS_spinc0	icd10-N04-both_sexes			-0.718261	-0.141848	-0.312855	0	0.00330504
PRS_spinc0	icd10-N08-both_sexes			-0.610915	-0.120649	-0.266097	0	0.00335428
PRS_spinc0	icd10-N48-both_sexes			0.222271	0.043889	0.0968153	0	0.00346338
PRS_spinc0	icd10-R04-both_sexes			0.427396	0.0843967	0.186163	0	0.00341888
PRS_spinc0	icd10-J44-both_sexes			-0.170452	-0.0336608	-0.0742443	0	0.00347011
PRS_spinc0	icd10-Z93-both_sexes			0.294891	0.0582317	0.128447	0	0.00345089
PRS_spinc0	icd10-J43-both_sexes			-0.144483	-0.0285345	-0.0629334	0	0.00347281
PRS_spinc0	icd10-I83-both_sexes			0.232658	0.0459454	0.10134	0	0.0034618
PRS_spinc0	icd10-C21-both_sexes			0.357764	0.0706515	0.155833	0	0.0034372
PRS_spinc0	icd10-C82-both_sexes			0.332144	0.0655831	0.144671	0	0.00344316
PRS_spinc0	icd10-C83-both_sexes			-0.300592	-0.0593684	-0.130931	0	0.00344974
PRS_spinc0	icd10-C85-both_sexes			-0.362434	-0.0715702	-0.157866	0	0.00343611
PRS_spinc0	icd10-C91-both_sexes			-0.224417	-0.0443208	-0.0977492	0	0.00346309
PRS_spinc0	icd10-D50-both_sexes			-0.276047	-0.0544947	-0.120241	0	0.0034544
PRS_spinc0	icd10-D51-both_sexes			-0.23588	-0.0465924	-0.102745	0	0.00346123
PRS_spinc0	icd10-D64-both_sexes			-0.530866	-0.104836	-0.231231	0	0.00338542
PRS_spinc0	icd10-D86-both_sexes			-0.604544	-0.119385	-0.263324	0	0.00335691
PRS_spinc0	icd10-E03-both_sexes			-0.255895	-0.0505341	-0.111461	0	0.00345803
PRS_spinc0	icd10-E05-both_sexes			-0.961762	-0.189929	-0.418919	0	0.00315967
PRS_spinc0	icd10-E10-both_sexes			-0.509376	-0.100592	-0.221871	0	0.00339299
PRS_spinc0	icd10-E14-both_sexes			-0.311274	-0.0614692	-0.135583	0	0.00344758
PRS_spinc0	icd10-E16-both_sexes			-0.518094	-0.102312	-0.225668	0	0.00338995
PRS_spinc0	icd10-E83-both_sexes			0.1533	0.0302736	0.0667734	0	0.00347195
PRS_spinc0	icd10-H00-both_sexes			0.609371	0.120335	0.265424	0	0.00335493
PRS_spinc0	icd10-H06-both_sexes			-0.435369	-0.0859821	-0.189634	0	0.0034166
PRS_spinc0	icd10-H20-both_sexes			0.283476	0.0559833	0.123474	0	0.0034531
PRS_spinc0	icd10-H36-both_sexes			-0.545248	-0.107676	-0.237496	0	0.00338016
PRS_spinc0	icd10-J32-both_sexes			0.594477	0.117401	0.258939	0	0.00336103
PRS_spinc0	phecode-070.4-both_sexes			-0.797382	-0.157467	-0.347318	0	0.0032631
PRS_spinc0	phecode-180-females			-0.256431	-0.0506433	-0.111695	0	0.00345794
PRS_spinc0	phecode-180.3-females			-0.407073	-0.0803869	-0.17731	0	0.00342459
PRS_spinc0	phecode-255.21-both_sexes			-0.862404	-0.170308	-0.37564	0	0.00322489
PRS_spinc0	phecode-275-both_sexes			0.155891	0.0307853	0.067902	0	0.00347169
PRS_spinc0	phecode-275.1-both_sexes			0.194865	0.0384818	0.0848779	0	0.00346716
PRS_spinc0	phecode-280-both_sexes			-0.610167	-0.120502	-0.265772	0	0.00335458
PRS_spinc0	phecode-280.1-both_sexes			-0.610167	-0.120502	-0.265772	0	0.00335458
PRS_spinc0	phecode-281-both_sexes			-0.299808	-0.0592061	-0.130589	0	0.00344992
PRS_spinc0	phecode-281.1-both_sexes			-0.291626	-0.0575868	-0.127024	0	0.00345154
PRS_spinc0	phecode-281.11-both_sexes			-0.305527	-0.0603278	-0.133088	0	0.00344855
PRS_spinc0	phecode-281.12-both_sexes			-0.273425	-0.05399	-0.119092	0	0.00345508
PRS_spinc0	phecode-285-both_sexes			-0.793879	-0.156775	-0.345793	0	0.00326506
PRS_spinc0	phecode-335-both_sexes			-0.542567	-0.107146	-0.236328	0	0.00338115
PRS_spinc0	phecode-362-both_sexes			-0.194004	-0.0383123	-0.0845027	0	0.00346728
PRS_spinc0	phecode-362.7-both_sexes			-0.331332	-0.0654314	-0.14432	0	0.00344329
PRS_spinc0	phecode-371-both_sexes			0.582279	0.114988	0.253625	0	0.00336594
PRS_spinc0	phecode-371.1-both_sexes			0.314854	0.0621792	0.137143	0	0.00344682
PRS_spinc0	phecode-371.3-both_sexes			0.321223	0.0634357	0.139915	0	0.00344551
PRS_spinc0	phecode-443-both_sexes			-0.236108	-0.0466251	-0.102843	0	0.00346125
PRS_spinc0	phecode-446-both_sexes			0.20559	0.0406009	0.0895496	0	0.00346573
PRS_spinc0	phecode-446.4-both_sexes			0.159879	0.0315679	0.0696398	0	0.00347124
PRS_spinc0	phecode-255.2-both_sexes			-0.862404	-0.170309	-0.37564	0	0.00322489
PRS_spinc0	phecode-251.1-both_sexes			-0.542858	-0.107204	-0.236454	0	0.00338104
PRS_spinc0	phecode-251-both_sexes			-0.547282	-0.108076	-0.238382	0	0.0033794
PRS_spinc0	phecode-250.7-both_sexes			-0.538921	-0.106426	-0.23474	0	0.00338249
PRS_spinc0	phecode-184.2-females			0.249002	0.0491823	0.108459	0	0.0034592
PRS_spinc0	phecode-185-males			0.137526	0.0271586	0.0599029	0	0.00347347
PRS_spinc0	phecode-202-both_sexes			-0.207176	-0.0409168	-0.0902401	0	0.00346553
PRS_spinc0	phecode-202.2-both_sexes			-0.302495	-0.0597458	-0.131758	0	0.00344941
PRS_spinc0	phecode-202.21-both_sexes			0.331955	0.0655575	0.144592	0	0.00344312
PRS_spinc0	phecode-202.24-both_sexes			-0.362427	-0.0715657	-0.157866	0	0.00343604
PRS_spinc0	phecode-204.1-both_sexes			-0.224695	-0.0443733	-0.0978705	0	0.00346303
PRS_spinc0	phecode-211-both_sexes			0.152401	0.0300979	0.0663819	0	0.00347203
PRS_spinc0	phecode-242-both_sexes			-0.927446	-0.183152	-0.403971	0	0.00318315
PRS_spinc0	prescriptions-macrolide_antibiotic_antibiotic-both_sexes			0.369533	0.0729862	0.160964	0	0.00343423
PRS_spinc0	phecode-242.1-both_sexes			-0.883176	-0.174409	-0.384688	0	0.00321194
PRS_spinc0	phecode-244-both_sexes			-0.266899	-0.0527072	-0.116254	0	0.00345612
PRS_spinc0	phecode-244.1-both_sexes			-0.479825	-0.0947609	-0.208997	0	0.0034029
PRS_spinc0	phecode-244.4-both_sexes			-0.260228	-0.0513898	-0.113348	0	0.00345729
PRS_spinc0	phecode-246-both_sexes			-0.280465	-0.055384	-0.122164	0	0.00345364
PRS_spinc0	phecode-250-both_sexes			-0.235424	-0.0464919	-0.102545	0	0.00346138
PRS_spinc0	phecode-250.1-both_sexes			-0.496433	-0.0980355	-0.216233	0	0.00339739
PRS_spinc0	phecode-250.11-both_sexes			-0.520274	-0.102743	-0.226618	0	0.00338919
PRS_spinc0	phecode-250.13-both_sexes			-0.537203	-0.106087	-0.233992	0	0.00338311
PRS_spinc0	phecode-250.6-both_sexes			0.132934	0.026253	0.0579024	0	0.00347388
PRS_spinc0	phecode-242.3-both_sexes			-0.607468	-0.119955	-0.2646	0	0.00335566
PRS_spinc0	continuous-whr-both_sexes-irnt			0.303782	0.0599909	0.13232	0	0.00344912
PRS_spinc0	prescriptions-mesalazine-both_sexes			0.345196	0.0681203	0.150371	0	0.00343986
PRS_spinc0	prescriptions-methotrexate-both_sexes			0.448629	0.0885953	0.195411	0	0.00341263
PRS_spinc0	categorical-6152-both_sexes-8	Blood clot, DVT, bronchitis, emphysema, asthma, rhinitis, eczema, allergy diagnosed by doctor	8	-0.408276	-0.0806262	-0.177834	0	0.00342425
PRS_spinc0	categorical-6152-both_sexes-9	Blood clot, DVT, bronchitis, emphysema, asthma, rhinitis, eczema, allergy diagnosed by doctor	9	-0.153273	-0.0302684	-0.0667618	0	0.00347195
PRS_spinc0	categorical-6153-both_sexes-100	Medication for cholesterol, blood pressure, diabetes, or take exogenous hormones	100	-0.135594	-0.0267772	-0.0590613	0	0.00347364
PRS_spinc0	categorical-6153-both_sexes-3	Medication for cholesterol, blood pressure, diabetes, or take exogenous hormones	3	-0.600995	-0.118684	-0.261778	0	0.00335837
PRS_spinc0	categorical-6154-both_sexes-100	Medication for pain relief, constipation, heartburn	100	-0.874832	-0.172762	-0.381054	0	0.00321718
PRS_spinc0	categorical-6154-both_sexes-3	Medication for pain relief, constipation, heartburn	3	0.785431	0.155107	0.342113	0	0.00326975
PRS_spinc1	categorical-1210-both_sexes-1210	Snoring	1210	-5.4261	0.506899	-0.117262	0	0.0696516
PRS_spinc1	categorical-1468-both_sexes-5	Cereal type	5	4.48612	-0.419087	0.096948	0	0.0698051
PRS_spinc1	categorical-1647-both_sexes-6	Country of birth (UK/elsewhere)	6	-8.55068	0.798793	-0.184787	0	0.0689274
PRS_spinc1	categorical-1707-both_sexes-1	Handedness (chirality/laterality)	1	12.5525	-1.17264	0.271267	0	0.0675057
PRS_spinc1	categorical-1707-both_sexes-2	Handedness (chirality/laterality)	2	-14.1553	1.32236	-0.305906	0	0.0667729
PRS_spinc1	categorical-1920-both_sexes-1920	Mood swings	1920	5.6	-0.523145	0.12102	0	0.06962
PRS_spinc1	categorical-1930-both_sexes-1930	Miserableness	1930	3.18385	-0.297431	0.0688052	0	0.0699692
PRS_spinc1	categorical-1950-both_sexes-1950	Sensitivity / hurt feelings	1950	6.59158	-0.615776	0.142448	0	0.0694202
PRS_spinc1	categorical-1960-both_sexes-1960	Fed-up feelings	1960	4.5458	-0.424662	0.0982377	0	0.0697962
PRS_spinc1	categorical-1970-both_sexes-1970	Nervous feelings	1970	2.96951	-0.277408	0.0641732	0	0.0699909
PRS_spinc1	categorical-1990-both_sexes-1990	Tense / 'highly strung'	1990	3.23734	-0.302427	0.069961	0	0.0699636
PRS_spinc1	categorical-2000-both_sexes-2000	Worry too long after embarrassment	2000	3.46445	-0.323644	0.074869	0	0.0699386
PRS_spinc1	categorical-6159-both_sexes-1	Pain type(s) experienced in last month	1	3.88264	-0.362711	0.0839065	0	0.0698881
PRS_spinc0	categorical-6152-both_sexes-100	Blood clot, DVT, bronchitis, emphysema, asthma, rhinitis, eczema, allergy diagnosed by doctor	100	0.190743	0.037668	0.0830827	0	0.00346769
PRS_spinc1	categorical-6159-both_sexes-100	Pain type(s) experienced in last month	100	-3.79172	0.354217	-0.0819415	0	0.0698996
PRS_spinc0	categorical-6150-both_sexes-100	Vascular/heart problems diagnosed by doctor	100	-0.14231	-0.0281035	-0.0619867	0	0.00347302
PRS_spinc0	categorical-6149-both_sexes-100	Mouth/teeth dental problems	100	0.18458	0.036451	0.0803979	0	0.00346846
PRS_spinc0	categorical-41245-both_sexes-1310	Main speciality of consultant (recoded)	1310	-0.234701	-0.0463487	-0.102229	0	0.00346149
PRS_spinc0	categorical-41245-both_sexes-1820	Main speciality of consultant (recoded)	1820	0.15189	0.0299959	0.0661593	0	0.00347209
PRS_spinc0	categorical-41245-both_sexes-1860	Main speciality of consultant (recoded)	1860	0.987293	0.19497	0.430039	0	0.00314152
PRS_spinc0	categorical-41246-both_sexes-1220	Treatment speciality of consultant (recoded)	1220	-0.168906	-0.0333555	-0.0735711	0	0.00347029
PRS_spinc0	categorical-41246-both_sexes-1430	Treatment speciality of consultant (recoded)	1430	0.351478	0.0694108	0.153094	0	0.00343871
PRS_spinc0	categorical-41246-both_sexes-1490	Treatment speciality of consultant (recoded)	1490	-0.38641	-0.0763082	-0.16831	0	0.00343008
PRS_spinc0	categorical-41246-both_sexes-2510	Treatment speciality of consultant (recoded)	2510	0.177163	0.0349861	0.0771677	0	0.00346934
PRS_spinc0	categorical-41246-both_sexes-2610	Treatment speciality of consultant (recoded)	2610	0.914798	0.180654	0.398462	0	0.00319154
PRS_spinc0	categorical-41247-both_sexes-1000	Patient classification on admission (recoded)	1000	0.142877	0.0282137	0.0622333	0	0.00347297
PRS_spinc0	categorical-4598-both_sexes-4598	Ever depressed for a whole week	4598	0.469901	0.092809	0.204679	0	0.00340601
PRS_spinc0	categorical-4631-both_sexes-4631	Ever unenthusiastic/disinterested for a whole week	4631	0.521462	0.102981	0.227136	0	0.00338876
PRS_spinc0	categorical-6138-both_sexes-6	Qualifications	6	0.166979	0.032975	0.0727317	0	0.0034705
PRS_spinc0	categorical-6144-both_sexes-3	Never eat eggs, dairy, wheat, sugar	3	-1.15412	-0.227915	-0.502703	0	0.00300807
PRS_spinc0	categorical-6144-both_sexes-5	Never eat eggs, dairy, wheat, sugar	5	0.691457	0.136549	0.301181	0	0.00331814
PRS_spinc0	categorical-6146-both_sexes-2	Attendance/disability/mobility allowance	2	0.14787	0.0292039	0.0644087	0	0.00347248
PRS_spinc0	categorical-6148-both_sexes-1	Eye problems/disorders	1	-0.275652	-0.0544358	-0.120067	0	0.00345454
PRS_spinc0	categorical-6148-both_sexes-100	Eye problems/disorders	100	0.190953	0.0376961	0.0831753	0	0.00346761
PRS_spinc0	categorical-6148-both_sexes-6	Eye problems/disorders	6	-0.190794	-0.0376783	-0.0831049	0	0.00346768
PRS_spinc0	categorical-6149-both_sexes-1	Mouth/teeth dental problems	1	0.364495	0.0719803	0.158764	0	0.00343558
PRS_spinc0	categorical-6149-both_sexes-6	Mouth/teeth dental problems	6	-0.648425	-0.128051	-0.282438	0	0.00333803
PRS_spinc0	categorical-41245-both_sexes-1240	Main speciality of consultant (recoded)	1240	0.284854	0.0562571	0.124075	0	0.00345282
PRS_spinc1	continuous-1100-both_sexes			-3.99382	0.373097	-0.0863093	0	0.0698736
PRS_spinc1	continuous-1220-both_sexes			-4.01994	0.375537	-0.0868736	0	0.0698703
PRS_spinc1	continuous-FEV1FVC-both_sexes-irnt			-3.11355	0.290864	-0.0672859	0	0.0699765
PRS_spinc1	icd10-E66-both_sexes			3.82473	-0.357301	0.082655	0	0.0698954
PRS_spinc1	icd10-K60-both_sexes			11.999	-1.12092	0.259306	0	0.0677362
PRS_spinc1	icd10-K65-both_sexes			3.52987	-0.329757	0.0762828	0	0.0699311
PRS_spinc1	icd10-M16-both_sexes			4.55323	-0.425357	0.0983984	0	0.0697951
PRS_spinc1	phecode-278-both_sexes			3.74594	-0.349941	0.0809523	0	0.0699053
PRS_spinc1	phecode-278.1-both_sexes			3.82566	-0.357388	0.0826751	0	0.0698953
PRS_spinc1	phecode-567-both_sexes			3.52987	-0.329757	0.0762828	0	0.0699311
PRS_spinc1	phecode-740-both_sexes			7.4259	-0.693717	0.160479	0	0.0692264
PRS_spinc1	phecode-740.1-both_sexes			6.85963	-0.640817	0.148241	0	0.0693605
PRS_spinc1	categorical-20003-both_sexes-2038460150	Treatment/medication code	2038460150	6.713	-0.627119	0.145072	0	0.0693935
PRS_spinc1	categorical-20110-both_sexes-11	Illnesses of mother	11	-17.8029	1.66311	-0.384732	0	0.0647369
PRS_spinc1	categorical-2020-both_sexes-2020	Loneliness, isolation	2020	5.84018	-0.545582	0.12621	0	0.0695746
PRS_spinc1	categorical-2030-both_sexes-2030	Guilty feelings	2030	3.69353	-0.345045	0.0798197	0	0.0699116
PRS_spinc1	categorical-20533-both_sexes-20533	Trouble falling asleep	20533	25.8938	-2.41895	0.559585	0	0.058126
PRS_spinc1	categorical-2395-both_sexes-1	Hair/balding pattern	1	3.76836	-0.352035	0.0814367	0	0.0699025
PRS_spinc1	categorical-2395-both_sexes-4	Hair/balding pattern	4	-3.79631	0.354646	-0.0820408	0	0.069899
PRS_spinc1	categorical-41249-both_sexes-1001	Methods of admission to hospital (recoded)	1001	7.35553	-0.687141	0.158958	0	0.0692436
PRS_spinc1	categorical-6154-both_sexes-100	Medication for pain relief, constipation, heartburn	100	-3.78303	0.353406	-0.0817539	0	0.0699007
PRS_spinc1	continuous-738-both_sexes			-2.79705	0.261296	-0.0604461	0	0.0700072
PRS_spinc1	continuous-1190-both_sexes			-6.7369	0.629351	-0.145589	0	0.0693881
PRS_spinc1	continuous-5201-both_sexes-irnt	logMAR, final (right)	irnt	3.66157	-0.342055	0.0791284	0	0.069916
PRS_spinc1	continuous-3063-both_sexes-irnt	Forced expiratory volume in 1-second (FEV1)	irnt	-4.02181	0.375712	-0.0869141	0	0.06987
PRS_spinc1	continuous-1299-both_sexes			-4.41496	0.41244	-0.0954103	0	0.0698155
PRS_spinc1	continuous-1379-both_sexes			-4.09038	0.382118	-0.0883958	0	0.0698609
PRS_spinc1	continuous-1578-both_sexes			-12.0512	1.12581	-0.260434	0	0.0677153
PRS_spinc1	continuous-20127-both_sexes-irnt	Neuroticism score	irnt	4.05161	-0.378496	0.0875579	0	0.0698661
PRS_spinc1	continuous-20150-both_sexes-irnt	Forced expiratory volume in 1-second (FEV1), Best measure	irnt	-4.48894	0.419351	-0.097009	0	0.0698046
PRS_spinc1	continuous-20151-both_sexes-irnt	Forced vital capacity (FVC), Best measure	irnt	-3.81379	0.356279	-0.0824186	0	0.0698968
PRS_spinc1	continuous-20154-both_sexes-irnt	Forced expiratory volume in 1-second (FEV1), predicted percentage	irnt	-4.82339	0.450594	-0.104237	0	0.0697534
PRS_spinc1	continuous-20403-both_sexes			-6.20447	0.579612	-0.134083	0	0.0695021
PRS_spinc1	continuous-20414-both_sexes			-4.73913	0.442723	-0.102417	0	0.0697655
PRS_spinc1	continuous-20416-both_sexes			-8.54637	0.798392	-0.184695	0	0.0689281
PRS_spinc1	continuous-20498-both_sexes			6.45906	-0.603396	0.139585	0	0.0694487
PRS_spinc1	continuous-2070-both_sexes			6.62995	-0.61936	0.143278	0	0.0694118
PRS_spinc1	continuous-2149-both_sexes			-3.33382	0.311441	-0.0720461	0	0.0699532
PRS_spinc1	continuous-2237-both_sexes			5.26919	-0.492241	0.113871	0	0.0696792
PRS_spinc1	continuous-22501-both_sexes-irnt	Year ended full time education	irnt	-3.91501	0.365735	-0.084606	0	0.069884
PRS_spinc1	continuous-2375-both_sexes			4.86275	-0.454271	0.105087	0	0.0697471
PRS_spinc1	continuous-2385-both_sexes			4.40693	-0.411689	0.0952367	0	0.0698166
PRS_spinc1	continuous-30010-both_sexes-irnt	Red blood cell (erythrocyte) count	irnt	2.79476	-0.261082	0.0603965	0	0.0700074
PRS_spinc1	continuous-3062-both_sexes-irnt	Forced vital capacity (FVC)	irnt	-3.79035	0.354089	-0.081912	0	0.0698997
PRS_spinc1	continuous-3064-both_sexes-irnt	Peak expiratory flow (PEF)	irnt	-3.30415	0.308669	-0.0714049	0	0.0699564
PRS_spinc0	categorical-41245-both_sexes-1130	Main speciality of consultant (recoded)	1130	-0.269261	-0.0531736	-0.117283	0	0.0034557
PRS_spinc0	categorical-41200-both_sexes-X921	Operative procedures - main OPCS4	X921	0.502267	0.0991874	0.218774	0	0.00339542
PRS_spinc0	categorical-41200-both_sexes-X892	Operative procedures - main OPCS4	X892	0.315895	0.0623843	0.137596	0	0.0034466
PRS_spinc0	categorical-20003-both_sexes-1140909936	Treatment/medication code	1140909936	0.214464	0.0423559	0.0934151	0	0.0034645
PRS_spinc0	categorical-20003-both_sexes-1140923346	Treatment/medication code	1140923346	0.241561	0.0477039	0.105218	0	0.0034604
PRS_spinc0	categorical-20003-both_sexes-1141157126	Treatment/medication code	1141157126	-0.176084	-0.0347755	-0.0766982	0	0.00346943
PRS_spinc0	categorical-20003-both_sexes-1141166294	Treatment/medication code	1141166294	0.583892	0.115301	0.254328	0	0.0033653
PRS_spinc0	categorical-20003-both_sexes-1141167594	Treatment/medication code	1141167594	0.34565	0.068256	0.150555	0	0.00344007
PRS_spinc0	categorical-20003-both_sexes-1141174520	Treatment/medication code	1141174520	0.181527	0.0358528	0.0790685	0	0.00346882
PRS_spinc0	categorical-20003-both_sexes-1141176832	Treatment/medication code	1141176832	-0.204283	-0.0403418	-0.0889804	0	0.00346591
PRS_spinc0	categorical-20003-both_sexes-1141179992	Treatment/medication code	1141179992	0.155081	0.0306253	0.0675494	0	0.00347177
PRS_spinc0	categorical-20003-both_sexes-1141188594	Treatment/medication code	1141188594	0.583892	0.115307	0.254328	0	0.0033653
PRS_spinc0	categorical-20003-both_sexes-1141191044	Treatment/medication code	1141191044	-0.33806	-0.0667599	-0.14725	0	0.00344179
PRS_spinc0	categorical-20003-both_sexes-2038460150	Treatment/medication code	2038460150	0.70571	0.139363	0.307389	0	0.00331124
PRS_spinc0	categorical-20004-both_sexes-1128	Operation code	1128	0.238871	0.0471729	0.104046	0	0.00346083
PRS_spinc0	categorical-20004-both_sexes-1228	Operation code	1228	-0.955417	-0.188675	-0.416155	0	0.00316408
PRS_spinc0	categorical-20004-both_sexes-1432	Operation code	1432	-0.394984	-0.0780013	-0.172045	0	0.00342783
PRS_spinc0	categorical-20004-both_sexes-1458	Operation code	1458	-0.184808	-0.0364959	-0.0804977	0	0.00346842
PRS_spinc0	categorical-20004-both_sexes-1464	Operation code	1464	0.24239	0.0478699	0.105579	0	0.00346026
PRS_spinc0	categorical-20004-both_sexes-1478	Operation code	1478	0.242865	0.047961	0.105786	0	0.00346019
PRS_spinc0	categorical-20004-both_sexes-1479	Operation code	1479	0.422895	0.0835135	0.184202	0	0.00342018
PRS_spinc0	categorical-20004-both_sexes-1493	Operation code	1493	-0.225286	-0.0444837	-0.0981305	0	0.00346285
PRS_spinc0	categorical-20003-both_sexes-1140909702	Treatment/medication code	1140909702	0.56517	0.111609	0.246173	0	0.00337263
PRS_spinc0	categorical-20004-both_sexes-1512	Operation code	1512	0.175712	0.0347011	0.0765356	0	0.00346951
PRS_spinc0	categorical-20003-both_sexes-1140884672	Treatment/medication code	1140884672	-0.809026	-0.159768	-0.35239	0	0.00325651
PRS_spinc0	categorical-20003-both_sexes-1140883066	Treatment/medication code	1140883066	-0.624901	-0.123405	-0.272191	0	0.00334833
PRS_spinc0	prescriptions-oxytetracycline-both_sexes			0.710108	0.140226	0.309303	0	0.0033091
PRS_spinc0	prescriptions-salicylic_acid-both_sexes			0.247638	0.0489054	0.107865	0	0.00345942
PRS_spinc0	prescriptions-selective_alpha1-antagonist_alpha_blocker-both_sexes			0.445122	0.0879016	0.193883	0	0.00341369
PRS_spinc0	prescriptions-short-acting_insulin_analog_diabetes-both_sexes			-0.468361	-0.0924918	-0.204006	0	0.00340654
PRS_spinc0	prescriptions-sulfasalazine-both_sexes			0.632178	0.124842	0.27536	0	0.0033452
PRS_spinc0	prescriptions-tamsulosin-both_sexes			0.445122	0.0879016	0.193883	0	0.00341369
PRS_spinc0	prescriptions-tetracycline_antibiotic_antibiotic-both_sexes			0.643348	0.127008	0.280191	0	0.00334075
PRS_spinc0	prescriptions-thyroid_hormone-both_sexes			-0.358906	-0.0708766	-0.15633	0	0.00343693
PRS_spinc0	prescriptions-trimethoprim-both_sexes			0.61215	0.120885	0.266637	0	0.00335374
PRS_spinc0	prescriptions-vitamin_B12-both_sexes			-0.416511	-0.0822525	-0.181421	0	0.00342197
PRS_spinc0	biomarkers-30730-both_sexes-irnt	Gamma glutamyltransferase	irnt	0.145944	0.0288212	0.0635695	0	0.00347268
PRS_spinc0	categorical-20002-both_sexes-1464	Non-cancer illness code, self-reported	1464	0.28485	0.0562522	0.124073	0	0.00345283
PRS_spinc0	continuous-30120-both_sexes-irnt	Lymphocyte count	irnt	0.739389	0.146014	0.322058	0	0.00329432
PRS_spinc0	continuous-30130-both_sexes-irnt	Monocyte count	irnt	0.501882	0.0991116	0.218607	0	0.00339555
PRS_spinc0	continuous-30160-both_sexes			0.225827	0.0445961	0.0983642	0	0.00346284
PRS_spinc0	continuous-30200-both_sexes-irnt	Neutrophill percentage	irnt	-0.13921	-0.0274908	-0.0606362	0	0.00347331
PRS_spinc0	continuous-30260-both_sexes-irnt	Mean reticulocyte volume	irnt	-0.333297	-0.0658194	-0.145175	0	0.00344285
PRS_spinc0	continuous-LDLC-both_sexes-medadj_irnt			0.157253	0.0310543	0.0684954	0	0.00347154
PRS_spinc0	categorical-20003-both_sexes-1140881856	Treatment/medication code	1140881856	-0.177773	-0.0351062	-0.0774333	0	0.00346927
PRS_spinc0	categorical-20003-both_sexes-1140884516	Treatment/medication code	1140884516	-0.144297	-0.0284957	-0.0628519	0	0.00347284
PRS_spinc0	categorical-20004-both_sexes-1559	Operation code	1559	0.133188	0.026303	0.0580134	0	0.00347385
PRS_spinc0	categorical-20004-both_sexes-1571	Operation code	1571	0.25596	0.0505623	0.111488	0	0.00345808
PRS_spinc0	categorical-20004-both_sexes-1579	Operation code	1579	-0.191305	-0.0377649	-0.0833293	0	0.00346754
PRS_spinc0	categorical-2986-both_sexes-2986	Started insulin within one year diagnosis of diabetes	2986	-0.598834	-0.118258	-0.260837	0	0.00335926
PRS_spinc0	categorical-3090-both_sexes-3090	Used an inhaler for chest within last hour	3090	-0.263311	-0.0519914	-0.114691	0	0.00345676
PRS_spinc0	categorical-41200-both_sexes-C124	Operative procedures - main OPCS4	C124	0.277466	0.0547965	0.120857	0	0.00345421
PRS_spinc0	categorical-41200-both_sexes-C821	Operative procedures - main OPCS4	C821	-0.215106	-0.0424884	-0.0936935	0	0.00346444
PRS_spinc0	categorical-41200-both_sexes-C826	Operative procedures - main OPCS4	C826	-0.310338	-0.0612855	-0.135175	0	0.00344778
PRS_spinc0	categorical-41200-both_sexes-E492	Operative procedures - main OPCS4	E492	0.320998	0.0633933	0.139818	0	0.00344553
PRS_spinc0	categorical-41200-both_sexes-G451	Operative procedures - main OPCS4	G451	-0.65379	-0.129115	-0.284771	0	0.00333567
PRS_spinc0	categorical-41200-both_sexes-H259	Operative procedures - main OPCS4	H259	0.431637	0.0852487	0.188012	0	0.00341762
PRS_spinc0	categorical-41200-both_sexes-L671	Operative procedures - main OPCS4	L671	0.264369	0.0522112	0.115153	0	0.00345655
PRS_spinc0	categorical-41200-both_sexes-M459	Operative procedures - main OPCS4	M459	0.946456	0.186906	0.412252	0	0.00317026
PRS_spinc0	categorical-41200-both_sexes-M611	Operative procedures - main OPCS4	M611	0.189187	0.0373604	0.0824049	0	0.00346788
PRS_spinc0	categorical-41200-both_sexes-M703	Operative procedures - main OPCS4	M703	0.162555	0.0321014	0.0708048	0	0.00347098
PRS_spinc0	categorical-41200-both_sexes-N303	Operative procedures - main OPCS4	N303	0.262282	0.0517967	0.114243	0	0.00345693
PRS_spinc0	categorical-41200-both_sexes-P091	Operative procedures - main OPCS4	P091	0.23013	0.0454463	0.100239	0	0.00346219
PRS_spinc0	categorical-41200-both_sexes-W365	Operative procedures - main OPCS4	W365	-0.979514	-0.193431	-0.426649	0	0.00314713
PRS_spinc0	categorical-41200-both_sexes-W401	Operative procedures - main OPCS4	W401	-0.398433	-0.0786824	-0.173547	0	0.00342691
PRS_spinc0	categorical-41200-both_sexes-W822	Operative procedures - main OPCS4	W822	-0.143876	-0.028402	-0.0626671	0	0.00347295
PRS_spinc0	categorical-41200-both_sexes-X298	Operative procedures - main OPCS4	X298	-0.236694	-0.0467411	-0.103097	0	0.00346118
PRS_spinc0	categorical-41200-both_sexes-X362	Operative procedures - main OPCS4	X362	0.195247	0.0385573	0.0850444	0	0.00346711
PRS_spinc0	categorical-2724-both_sexes-2724	Had menopause	2724	-0.211029	-0.0416739	-0.0919187	0	0.00346498
PRS_spinc0	categorical-2473-both_sexes-2473	Other serious medical condition/disability diagnosed by doctor	2473	-0.75216	-0.148536	-0.327621	0	0.00328767
PRS_spinc0	categorical-2443-both_sexes-2443	Diabetes diagnosed by doctor	2443	-0.244573	-0.0482985	-0.10653	0	0.00345992
PRS_spinc0	categorical-2365-both_sexes-2365	Ever had prostate specific antigen (PSA) test	2365	0.372318	0.073525	0.162172	0	0.00343366
PRS_spinc0	categorical-20086-both_sexes-8	Type of special diet followed	8	-1.08937	-0.215129	-0.474502	0	0.00306304
PRS_spinc0	categorical-2010-both_sexes-2010	Suffer from 'nerves'	2010	0.265536	0.0524379	0.115661	0	0.00345636
PRS_spinc0	categorical-20107-both_sexes-3	Illnesses of father	3	-0.387014	-0.0764276	-0.168573	0	0.00342992
PRS_spinc0	categorical-20111-both_sexes-9	Illnesses of siblings	9	-0.16754	-0.0330857	-0.0729763	0	0.00347044
PRS_spinc0	categorical-20126-both_sexes-0	Bipolar and major depression status	0	-0.902526	-0.17823	-0.393117	0	0.00319956
PRS_spinc0	categorical-2030-both_sexes-2030	Guilty feelings	2030	0.365708	0.0722199	0.159293	0	0.00343529
PRS_spinc0	categorical-20446-both_sexes-20446	Ever had prolonged feelings of sadness or depression	20446	0.688293	0.135929	0.299801	0	0.00331967
PRS_spinc0	categorical-20544-both_sexes-11	Mental health problems ever diagnosed by a professional	11	0.609009	0.120229	0.265226	0	0.00335563
PRS_spinc0	categorical-20546-both_sexes-3	Substances taken for depression	3	0.917885	0.181258	0.39981	0	0.00318948
PRS_spinc0	prescriptions-methimazole_pro-drug_thyroperoxidase_inhibitor_methimazole_anti-thyroid-both_sexes			-0.889996	-0.175756	-0.387659	0	0.00320761
PRS_spinc0	categorical-20547-both_sexes-3	Activities undertaken to treat depression	3	0.58647	0.115811	0.255446	0	0.00336433
PRS_spinc0	categorical-2100-both_sexes-2100	Seen a psychiatrist for nerves, anxiety, tension or depression	2100	0.788582	0.155729	0.343486	0	0.003268
PRS_spinc0	categorical-2188-both_sexes-2188	Long-standing illness, disability or infirmity	2188	-0.36597	-0.0722716	-0.159407	0	0.00343522
PRS_spinc0	categorical-22126-both_sexes-22126	Doctor diagnosed hayfever or allergic rhinitis	22126	-0.182285	-0.0359974	-0.0793986	0	0.00346873
PRS_spinc0	categorical-22127-both_sexes-22127	Doctor diagnosed asthma	22127	-0.240794	-0.0475519	-0.104883	0	0.00346052
PRS_spinc0	categorical-22167-both_sexes-22167	Recent medication for asthma	22167	0.353967	0.0699016	0.154179	0	0.00343811
PRS_spinc0	categorical-22502-both_sexes-22502	Cough on most days	22502	0.256018	0.0505574	0.111514	0	0.00345802
PRS_spinc0	categorical-22504-both_sexes-22504	Bring up phlegm/sputum/mucus on most days	22504	0.313755	0.0619617	0.136664	0	0.00344704
PRS_spinc0	categorical-2257-both_sexes-2257	Hearing difficulty/problems with background noise	2257	0.705732	0.139368	0.307398	0	0.00331123
PRS_spinc0	categorical-22616-both_sexes-1	Breathing problems during period of job	1	0.179637	0.0354849	0.0782469	0	0.00346898
PRS_spinc0	categorical-2090-both_sexes-2090	Seen doctor (GP) for nerves, anxiety, tension or depression	2090	0.381443	0.0753273	0.166146	0	0.00343135
PRS_spinc0	continuous-eGFRcys-both_sexes-irnt			0.20405	0.0402958	0.0888789	0	0.00346595
PRS_spinc0	phecode-555-both_sexes			0.353865	0.0698813	0.154134	0	0.00343813
PRS_spinc0	continuous-eGFR-both_sexes-irnt			0.202496	0.0399888	0.088202	0	0.00346615
PRS_spinc0	continuous-20150-both_sexes-irnt	Forced expiratory volume in 1-second (FEV1), Best measure	irnt	0.416937	0.0823367	0.181607	0	0.00342185
PRS_spinc0	continuous-20153-both_sexes-irnt	Forced expiratory volume in 1-second (FEV1), predicted	irnt	-0.150873	-0.0297944	-0.0657163	0	0.00347219
PRS_spinc0	continuous-20154-both_sexes-irnt	Forced expiratory volume in 1-second (FEV1), predicted percentage	irnt	0.824858	0.162893	0.359287	0	0.00324737
PRS_spinc0	continuous-20453-both_sexes			0.25347	0.0500555	0.110405	0	0.00345844
PRS_spinc0	continuous-2060-both_sexes			0.350224	0.0691621	0.152548	0	0.00343899
PRS_spinc0	continuous-2070-both_sexes			0.175482	0.0346541	0.0764353	0	0.00346954
PRS_spinc0	continuous-20128-both_sexes			-0.486916	-0.0961565	-0.212088	0	0.00340055
PRS_spinc0	continuous-2080-both_sexes			0.203779	0.0402423	0.088761	0	0.00346598
PRS_spinc0	continuous-2149-both_sexes			0.193703	0.0382523	0.084372	0	0.00346731
PRS_spinc0	continuous-22146-both_sexes-irnt	Age hayfever or allergic rhinitis diagnosed by doctor	irnt	0.209831	0.0414376	0.0913969	0	0.00346515
PRS_spinc0	continuous-22147-both_sexes-irnt	Age asthma diagnosed by doctor	irnt	0.193242	0.0381615	0.0841712	0	0.00346736
PRS_spinc0	continuous-2217-both_sexes-irnt	Age started wearing glasses or contact lenses	irnt	0.213782	0.0422177	0.0931179	0	0.0034646
PRS_spinc0	continuous-23098-both_sexes-irnt	Weight	irnt	-0.225175	-0.0444677	-0.0980805	0	0.00346294
PRS_spinc0	continuous-23101-both_sexes-irnt	Whole body fat-free mass	irnt	-0.296629	-0.0585783	-0.129204	0	0.00345055
PRS_spinc0	continuous-21002-both_sexes-irnt	Weight	irnt	-0.230567	-0.0455325	-0.100429	0	0.00346212
PRS_spinc0	continuous-23102-both_sexes-irnt	Whole body water mass	irnt	-0.29567	-0.0583888	-0.128786	0	0.00345074
PRS_spinc0	continuous-20127-both_sexes-irnt	Neuroticism score	irnt	0.194981	0.0385048	0.0849284	0	0.00346714
PRS_spinc0	continuous-20009-both_sexes-irnt	Interpolated Age of participant when non-cancer illness first diagnosed	irnt	0.241056	0.0476037	0.104998	0	0.00346048
PRS_spinc0	continuous-1100-both_sexes			-0.202249	-0.0399402	-0.0880945	0	0.00346618
PRS_spinc0	continuous-1160-both_sexes			0.158498	0.0313002	0.0690377	0	0.00347141
PRS_spinc0	continuous-eGFRcreacys-both_sexes-irnt			0.296616	0.0585757	0.129198	0	0.00345055
PRS_spinc0	continuous-1299-both_sexes			0.619976	0.122433	0.270045	0	0.00335044
PRS_spinc0	continuous-1319-both_sexes			0.209695	0.0414105	0.0913378	0	0.00346517
PRS_spinc0	continuous-1329-both_sexes			0.491939	0.097148	0.214276	0	0.00339889
PRS_spinc0	continuous-20016-both_sexes-irnt	Fluid intelligence score	irnt	-0.262087	-0.0517569	-0.114158	0	0.00345697
PRS_spinc0	continuous-1339-both_sexes			0.488154	0.0964006	0.212627	0	0.00340015
PRS_spinc0	continuous-1438-both_sexes-irnt	Bread intake	irnt	-0.234238	-0.0462572	-0.102028	0	0.00346156
PRS_spinc0	continuous-1498-both_sexes			-0.137322	-0.0271187	-0.059814	0	0.00347349
PRS_spinc0	continuous-1518-both_sexes			0.436813	0.0862619	0.190264	0	0.00341615
PRS_spinc0	continuous-1687-both_sexes			-0.237695	-0.0469399	-0.103534	0	0.00346102
PRS_spinc0	continuous-1697-both_sexes			-0.13219	-0.0261047	-0.0575783	0	0.00347394
PRS_spinc0	continuous-20008-both_sexes-irnt	Interpolated Year when non-cancer illness first diagnosed	irnt	0.219316	0.0433104	0.0955283	0	0.0034638
PRS_spinc0	continuous-137-both_sexes			0.219476	0.0433421	0.0955979	0	0.00346378
PRS_spinc0	continuous-1011-both_sexes			0.748161	0.147748	0.325878	0	0.00328978
PRS_spinc0	continuous-23105-both_sexes-irnt	Basal metabolic rate	irnt	-0.291103	-0.057487	-0.126797	0	0.00345163
PRS_spinc0	continuous-23108-both_sexes-irnt	Impedance of leg (left)	irnt	0.14807	0.0292408	0.0644952	0	0.00347247
PRS_spinc0	continuous-30070-both_sexes-irnt	Red blood cell (erythrocyte) distribution width	irnt	-0.272506	-0.0538144	-0.118696	0	0.00345512
PRS_spinc0	continuous-30080-both_sexes-irnt	Platelet count	irnt	0.29121	0.0575081	0.126843	0	0.00345161
PRS_spinc0	continuous-30090-both_sexes-irnt	Platelet crit	irnt	0.24407	0.0481989	0.10631	0	0.00346
PRS_spinc0	continuous-30100-both_sexes-irnt	Mean platelet (thrombocyte) volume	irnt	-0.147101	-0.0290494	-0.0640732	0	0.00347257
PRS_spinc0	continuous-30140-both_sexes-irnt	Neutrophill count	irnt	0.651741	0.128705	0.283881	0	0.00333656
PRS_spinc0	continuous-30150-both_sexes-irnt	Eosinophill count	irnt	0.524655	0.103609	0.228526	0	0.00338764
PRS_spinc0	continuous-30060-both_sexes-irnt	Mean corpuscular haemoglobin concentration	irnt	0.313573	0.0619244	0.136584	0	0.00344711
PRS_spinc0	continuous-30210-both_sexes-irnt	Eosinophill percentage	irnt	0.24205	0.0478002	0.105431	0	0.00346032
PRS_spinc0	continuous-30250-both_sexes-irnt	Reticulocyte count	irnt	0.413595	0.0816766	0.180151	0	0.00342278
PRS_spinc0	continuous-30270-both_sexes-irnt	Mean sphered cell volume	irnt	-0.258745	-0.051097	-0.112703	0	0.00345755
PRS_spinc0	continuous-30290-both_sexes-irnt	High light scatter reticulocyte percentage	irnt	0.299994	0.0592428	0.13067	0	0.00344988
PRS_spinc0	continuous-30300-both_sexes-irnt	High light scatter reticulocyte count	irnt	0.318724	0.0629416	0.138828	0	0.00344602
PRS_spinc0	continuous-30510-both_sexes-irnt	Creatinine (enzymatic) in urine	irnt	0.1569	0.0309846	0.0683415	0	0.00347158
PRS_spinc0	continuous-30520-both_sexes-irnt	Potassium in urine	irnt	0.568533	0.112274	0.247638	0	0.00337133
PRS_spinc0	continuous-30240-both_sexes-irnt	Reticulocyte percentage	irnt	0.405828	0.0801429	0.176768	0	0.00342492
PRS_spinc0	continuous-23107-both_sexes-irnt	Impedance of leg (right)	irnt	0.154272	0.0304657	0.067197	0	0.00347185
PRS_spinc0	continuous-30030-both_sexes-irnt	Haematocrit percentage	irnt	0.398683	0.0787316	0.173656	0	0.00342685
PRS_spinc0	continuous-30010-both_sexes-irnt	Red blood cell (erythrocyte) count	irnt	0.324699	0.0641215	0.14143	0	0.00344474
PRS_spinc0	continuous-23113-both_sexes-irnt	Leg fat-free mass (right)	irnt	-0.273868	-0.0540833	-0.11929	0	0.00345487
PRS_spinc0	continuous-23114-both_sexes-irnt	Leg predicted mass (right)	irnt	-0.270013	-0.0533221	-0.11761	0	0.00345557
PRS_spinc0	continuous-23117-both_sexes-irnt	Leg fat-free mass (left)	irnt	-0.280736	-0.0554397	-0.122281	0	0.0034536
PRS_spinc0	continuous-23118-both_sexes-irnt	Leg predicted mass (left)	irnt	-0.283065	-0.0558996	-0.123296	0	0.00345317
PRS_spinc0	continuous-23121-both_sexes-irnt	Arm fat-free mass (right)	irnt	-0.279225	-0.0551413	-0.121623	0	0.00345388
PRS_spinc0	continuous-23122-both_sexes-irnt	Arm predicted mass (right)	irnt	-0.270112	-0.0533417	-0.117654	0	0.00345555
PRS_spinc0	continuous-30020-both_sexes-irnt	Haemoglobin concentration	irnt	0.39544	0.0780915	0.172243	0	0.00342771
PRS_spinc0	continuous-23125-both_sexes-irnt	Arm fat-free mass (left)	irnt	-0.287329	-0.0567416	-0.125153	0	0.00345236
PRS_spinc0	continuous-23129-both_sexes-irnt	Trunk fat-free mass	irnt	-0.295956	-0.0584454	-0.128911	0	0.00345068
PRS_spinc0	continuous-23130-both_sexes-irnt	Trunk predicted mass	irnt	-0.306133	-0.060455	-0.133343	0	0.00344864
PRS_spinc0	continuous-2824-both_sexes-irnt	Age at hysterectomy	irnt	0.202262	0.0399434	0.0880999	0	0.00346619
PRS_spinc0	continuous-2926-both_sexes			0.458976	0.0906386	0.199919	0	0.00340946
PRS_spinc0	continuous-2976-both_sexes-irnt	Age diabetes diagnosed	irnt	0.515614	0.101823	0.224588	0	0.00339082
PRS_spinc0	continuous-30000-both_sexes-irnt	White blood cell (leukocyte) count	irnt	0.789659	0.155942	0.343955	0	0.00326741
PRS_spinc0	continuous-23126-both_sexes-irnt	Arm predicted mass (left)	irnt	-0.171411	-0.0338503	-0.0746622	0	0.00347
PRS_spinc0	categorical-680-both_sexes-3	Own or rent accommodation lived in	3	0.155763	0.030761	0.0678463	0	0.0034717
PRS_spinc0	categorical-670-both_sexes-2	Type of accommodation lived in	2	0.625476	0.123511	0.272445	0	0.00334804
PRS_spinc0	categorical-670-both_sexes-1	Type of accommodation lived in	1	-0.625485	-0.123515	-0.272445	0	0.00334809
PRS_spinc0	categorical-1980-both_sexes-1980	Worrier / anxious feelings	1980	0.272504	0.053814	0.118695	0	0.00345512
PRS_spinc0	categorical-1990-both_sexes-1990	Tense / 'highly strung'	1990	0.206255	0.0407312	0.0898391	0	0.00346565
PRS_spinc0	categorical-20001-both_sexes-1052	Cancer code, self-reported	1052	-0.216333	-0.0427196	-0.0942293	0	0.00346423
PRS_spinc0	categorical-20002-both_sexes-1065	Non-cancer illness code, self-reported	1065	0.149548	0.0295331	0.0651394	0	0.00347232
PRS_spinc0	categorical-20002-both_sexes-1111	Non-cancer illness code, self-reported	1111	-0.391016	-0.0772176	-0.170316	0	0.00342888
PRS_spinc0	categorical-20002-both_sexes-1114	Non-cancer illness code, self-reported	1114	-0.221358	-0.0437152	-0.0964173	0	0.00346352
PRS_spinc0	categorical-1970-both_sexes-1970	Nervous feelings	1970	0.436342	0.0861687	0.190059	0	0.00341629
PRS_spinc0	categorical-20002-both_sexes-1138	Non-cancer illness code, self-reported	1138	0.378513	0.074744	0.164869	0	0.00343213
PRS_spinc0	categorical-20002-both_sexes-1222	Non-cancer illness code, self-reported	1222	-0.407801	-0.0805325	-0.177627	0	0.00342438
PRS_spinc0	categorical-20002-both_sexes-1225	Non-cancer illness code, self-reported	1225	-0.829497	-0.163809	-0.361307	0	0.00324465
PRS_spinc0	categorical-20002-both_sexes-1226	Non-cancer illness code, self-reported	1226	-0.210731	-0.0416152	-0.091789	0	0.00346503
PRS_spinc0	categorical-20002-both_sexes-1234	Non-cancer illness code, self-reported	1234	-0.705437	-0.13931	-0.30727	0	0.00331137
PRS_spinc0	categorical-20002-both_sexes-1242	Non-cancer illness code, self-reported	1242	0.203721	0.0402332	0.0887358	0	0.00346599
PRS_spinc0	categorical-20002-both_sexes-1261	Non-cancer illness code, self-reported	1261	-0.387585	-0.0765402	-0.168822	0	0.00342977
PRS_spinc0	categorical-20002-both_sexes-1220	Non-cancer illness code, self-reported	1220	-0.185616	-0.0366551	-0.0808495	0	0.00346832
PRS_spinc0	categorical-20002-both_sexes-1276	Non-cancer illness code, self-reported	1276	-0.179825	-0.0355133	-0.0783268	0	0.00346904
PRS_spinc0	categorical-1835-both_sexes-1835	Mother still alive	1835	0.273246	0.0539625	0.119019	0	0.00345498
PRS_spinc0	categorical-1647-both_sexes-4	Country of birth (UK/elsewhere)	4	0.211065	0.0416796	0.0919341	0	0.00346499
PRS_spinc0	biomarkers-30620-both_sexes-irnt	Alanine aminotransferase	irnt	0.186906	0.0369102	0.0814115	0	0.00346817
PRS_spinc0	biomarkers-30630-both_sexes-irnt	Apolipoprotein A	irnt	0.197651	0.039032	0.0860914	0	0.0034668
PRS_spinc0	biomarkers-30650-both_sexes-irnt	Aspartate aminotransferase	irnt	0.609415	0.120347	0.265445	0	0.00335489
PRS_spinc0	biomarkers-30690-both_sexes-irnt	Cholesterol	irnt	0.287574	0.0567899	0.12526	0	0.00345231
PRS_spinc0	biomarkers-30700-both_sexes-irnt	Creatinine	irnt	-0.172891	-0.0341426	-0.0753067	0	0.00346984
PRS_spinc0	biomarkers-30710-both_sexes-irnt	C-reactive protein	irnt	0.245809	0.0485421	0.107068	0	0.00345972
PRS_spinc0	categorical-1647-both_sexes-6	Country of birth (UK/elsewhere)	6	0.133376	0.0263391	0.0580952	0	0.00347383
PRS_spinc0	biomarkers-30720-both_sexes-irnt	Cystatin C	irnt	-0.216891	-0.0428316	-0.0944722	0	0.00346415
PRS_spinc0	biomarkers-30760-both_sexes-irnt	HDL cholesterol	irnt	0.135507	0.0267598	0.0590234	0	0.00347365
PRS_spinc0	biomarkers-30860-both_sexes-irnt	Total protein	irnt	0.655122	0.129373	0.285354	0	0.00333504
PRS_spinc0	biomarkers-30870-both_sexes-irnt	Triglycerides	irnt	0.2822	0.0557288	0.122919	0	0.00345333
PRS_spinc0	categorical-1448-both_sexes-4	Bread type	4	-1.11573	-0.220334	-0.485983	0	0.00304116
PRS_spinc0	categorical-1468-both_sexes-5	Cereal type	5	-0.742513	-0.146631	-0.323419	0	0.0032927
PRS_spinc0	categorical-1538-both_sexes-1	Major dietary changes in the last 5 years	1	-0.328307	-0.0648339	-0.143002	0	0.00344395
PRS_spinc0	biomarkers-30750-both_sexes-irnt	Glycated haemoglobin (HbA1c)	irnt	-0.302682	-0.0597736	-0.13184	0	0.00344934
PRS_spinc0	categorical-20002-both_sexes-1313	Non-cancer illness code, self-reported	1313	0.470872	0.0929878	0.2051	0	0.00340574
PRS_spinc0	categorical-20002-both_sexes-1331	Non-cancer illness code, self-reported	1331	-0.216978	-0.0428492	-0.0945098	0	0.00346415
PRS_spinc0	categorical-20002-both_sexes-1371	Non-cancer illness code, self-reported	1371	-1.05387	-0.208119	-0.459039	0	0.00309144
PRS_spinc0	categorical-20003-both_sexes-1140873548	Treatment/medication code	1140873548	0.311602	0.0615362	0.135727	0	0.00344748
PRS_spinc0	categorical-20003-both_sexes-1140874852	Treatment/medication code	1140874852	-0.201019	-0.0396971	-0.0875589	0	0.00346635
PRS_spinc0	categorical-20003-both_sexes-1140874866	Treatment/medication code	1140874866	-0.885788	-0.174925	-0.385826	0	0.00321029
PRS_spinc0	categorical-6155-both_sexes-100	Vitamin and mineral supplements	100	-0.284338	-0.056151	-0.12385	0	0.00345292
PRS_spinc0	categorical-6155-both_sexes-6	Vitamin and mineral supplements	6	0.574076	0.113369	0.250053	0	0.00336918
PRS_spinc0	categorical-6157-both_sexes-3	Why stopped smoking	3	0.592629	0.11703	0.258133	0	0.00336179
PRS_spinc0	categorical-20003-both_sexes-1140871336	Treatment/medication code	1140871336	0.211869	0.041844	0.0922847	0	0.00346487
PRS_spinc0	categorical-6159-both_sexes-1	Pain type(s) experienced in last month	1	0.418447	0.0826347	0.182265	0	0.00342143
PRS_spinc0	categorical-6159-both_sexes-7	Pain type(s) experienced in last month	7	-0.138801	-0.0274106	-0.0604583	0	0.00347335
PRS_spinc0	categorical-6159-both_sexes-8	Pain type(s) experienced in last month	8	0.396771	0.0783572	0.172823	0	0.00342736
PRS_spinc0	categorical-6177-both_sexes-100	Medication for cholesterol, blood pressure or diabetes	100	-0.218734	-0.0431955	-0.0952748	0	0.00346389
PRS_spinc0	categorical-6177-both_sexes-2	Medication for cholesterol, blood pressure or diabetes	2	0.232406	0.0458958	0.10123	0	0.00346184
PRS_spinc0	categorical-6177-both_sexes-3	Medication for cholesterol, blood pressure or diabetes	3	-0.459591	-0.0907598	-0.200186	0	0.00340928
PRS_spinc0	categorical-6179-both_sexes-3	Mineral and other dietary supplements	3	-0.241163	-0.0476362	-0.105043	0	0.0034605
PRS_spinc0	categorical-6159-both_sexes-5	Pain type(s) experienced in last month	5	0.399937	0.0789781	0.174201	0	0.00342654
PRS_spinc0	categorical-20003-both_sexes-1140871050	Treatment/medication code	1140871050	-0.883614	-0.174493	-0.38488	0	0.00321166
PRS_spinc0	categorical-20003-both_sexes-1140870422	Treatment/medication code	1140870422	0.285731	0.0564262	0.124457	0	0.00345266
PRS_spinc0	categorical-20003-both_sexes-1140870390	Treatment/medication code	1140870390	-0.666906	-0.131705	-0.290484	0	0.0033297
PRS_spinc0	categorical-20002-both_sexes-1381	Non-cancer illness code, self-reported	1381	-0.812454	-0.160444	-0.353884	0	0.00325454
PRS_spinc0	categorical-20002-both_sexes-1382	Non-cancer illness code, self-reported	1382	-0.824253	-0.162772	-0.359023	0	0.00324772
PRS_spinc0	categorical-20002-both_sexes-1386	Non-cancer illness code, self-reported	1386	0.227993	0.0450219	0.0993079	0	0.00346252
PRS_spinc0	categorical-20002-both_sexes-1387	Non-cancer illness code, self-reported	1387	-0.168017	-0.0331802	-0.073184	0	0.00347039
PRS_spinc0	categorical-20002-both_sexes-1417	Non-cancer illness code, self-reported	1417	0.213801	0.0422215	0.0931262	0	0.00346459
PRS_spinc0	categorical-20002-both_sexes-1458	Non-cancer illness code, self-reported	1458	-0.204019	-0.0403274	-0.0888753	0	0.00346556
PRS_spinc0	categorical-20002-both_sexes-1459	Non-cancer illness code, self-reported	1459	0.243035	0.0479988	0.10586	0	0.00346016
PRS_spinc0	categorical-20002-both_sexes-1463	Non-cancer illness code, self-reported	1463	0.478231	0.0944408	0.208305	0	0.00340338
PRS_spinc0	categorical-20002-both_sexes-1474	Non-cancer illness code, self-reported	1474	0.28293	0.0558729	0.123237	0	0.00345319
PRS_spinc0	categorical-20002-both_sexes-1530	Non-cancer illness code, self-reported	1530	0.175157	0.0345902	0.0762938	0	0.00346957
PRS_spinc0	categorical-20002-both_sexes-1660	Non-cancer illness code, self-reported	1660	0.15839	0.0312809	0.0689898	0	0.00347146
PRS_spinc0	categorical-20003-both_sexes-1140861998	Treatment/medication code	1140861998	-0.342304	-0.0675982	-0.149099	0	0.00344082
PRS_spinc0	categorical-20003-both_sexes-1140865668	Treatment/medication code	1140865668	0.397683	0.0785314	0.17322	0	0.00342712
PRS_spinc0	categorical-20003-both_sexes-1140865670	Treatment/medication code	1140865670	0.180674	0.0356811	0.0786971	0	0.00346892
PRS_spinc0	categorical-20003-both_sexes-1140869848	Treatment/medication code	1140869848	0.421382	0.0832145	0.183543	0	0.0034206
PRS_spinc0	continuous-3063-both_sexes-irnt	Forced expiratory volume in 1-second (FEV1)	irnt	0.41455	0.0818653	0.180567	0	0.00342252
PRS_spinc0	continuous-3064-both_sexes-irnt	Peak expiratory flow (PEF)	irnt	1.16565	0.230192	0.507725	0	0.00299784
PRS_spinc1	categorical-6154-both_sexes-3	Medication for pain relief, constipation, heartburn	3	3.89451	-0.363819	0.0841628	0	0.0698866
PRS_spinc0	continuous-3143-both_sexes-irnt	Ankle spacing width	irnt	-0.189085	-0.0373404	-0.0823604	0	0.0034679
PRS_spinc0	continuous-NAP-both_sexes-irnt			0.534136	0.105481	0.232656	0	0.00338423
PRS_spinc0	continuous-PP-both_sexes-auto_irnt			-0.237514	-0.0469042	-0.103455	0	0.00346105
PRS_spinc0	continuous-PP-both_sexes-auto_medadj_irnt			-0.191219	-0.0377618	-0.0832899	0	0.00346763
PRS_spinc0	continuous-MAP-both_sexes-auto_medadj_irnt			0.231767	0.0457691	0.100952	0	0.00346194
PRS_spinc0	continuous-51-both_sexes-irnt	Seated height	irnt	-0.311343	-0.061484	-0.135613	0	0.00344757
PRS_spinc0	continuous-5097-both_sexes-irnt	6mm weak meridian (left)	irnt	0.136967	0.0270481	0.0596594	0	0.00347352
PRS_spinc0	continuous-PP-both_sexes-auto_medadj_raw			-0.233757	-0.0461622	-0.101818	0	0.00346163
PRS_spinc0	continuous-6032-both_sexes-irnt	Maximum workload during fitness test	irnt	-0.210244	-0.0415164	-0.0915767	0	0.0034651
PRS_spinc0	continuous-PP-both_sexes-auto_raw			-0.256911	-0.0507347	-0.111904	0	0.00345786
PRS_spinc0	continuous-49-both_sexes-irnt	Hip circumference	irnt	-0.232758	-0.045965	-0.101383	0	0.00346179
PRS_spinc0	continuous-47-both_sexes-irnt	Hand grip strength (right)	irnt	-0.161535	-0.0318999	-0.0703605	0	0.00347109
PRS_spinc0	continuous-46-both_sexes-irnt	Hand grip strength (left)	irnt	-0.138273	-0.0273061	-0.060228	0	0.0034734
PRS_spinc0	continuous-4526-both_sexes			0.459679	0.0907819	0.200228	0	0.00340919
PRS_spinc0	continuous-PP-both_sexes-combined_irnt			-0.225305	-0.0444933	-0.098137	0	0.00346292
PRS_spinc0	continuous-4290-both_sexes-irnt	Duration screen displayed	irnt	0.331726	0.0655091	0.144491	0	0.0034432
PRS_spinc0	continuous-PP-both_sexes-combined_medadj_irnt			-0.167491	-0.033076	-0.0729547	0	0.00347044
PRS_spinc0	continuous-5096-both_sexes-irnt	3mm weak meridian (left)	irnt	0.146043	0.0288405	0.0636126	0	0.00347267
PRS_spinc0	continuous-PP-both_sexes-combined_medadj_raw			-0.228108	-0.0450467	-0.0993579	0	0.0034625
PRS_spinc0	continuous-738-both_sexes			-0.155207	-0.0306503	-0.0676042	0	0.00347176
PRS_spinc0	continuous-904-both_sexes			0.22694	0.044816	0.0988489	0	0.00346267
PRS_spinc0	continuous-MAP-both_sexes-auto_irnt			0.180976	0.035739	0.0788285	0	0.00346889
PRS_spinc0	continuous-LDLC-both_sexes-medadj_raw			0.178425	0.0352355	0.0777174	0	0.00346919
PRS_spinc0	continuous-FEV1FVC-both_sexes-irnt			1.2176	0.240452	0.530356	0	0.00295002
PRS_spinc0	continuous-MAP-both_sexes-auto_raw			0.196056	0.0387172	0.085397	0	0.003467
PRS_spinc0	continuous-MAP-both_sexes-combined_irnt			0.175582	0.0346739	0.076479	0	0.00346953
PRS_spinc0	continuous-MAP-both_sexes-combined_medadj_irnt			0.214455	0.0423506	0.093411	0	0.0034645
PRS_spinc0	continuous-DBP-both_sexes-combined_raw			0.504806	0.0996891	0.21988	0	0.00339456
PRS_spinc0	continuous-884-both_sexes			0.393899	0.0777871	0.171572	0	0.00342812
PRS_spinc0	continuous-MAP-both_sexes-combined_medadj_raw			0.225341	0.0445003	0.0981528	0	0.00346291
PRS_spinc0	continuous-DBP-both_sexes-combined_medadj_raw			0.403326	0.0796486	0.175678	0	0.0034256
PRS_spinc0	continuous-DBP-both_sexes-combined_medadj_irnt			0.387872	0.076597	0.168947	0	0.0034297
PRS_spinc0	continuous-DBP-both_sexes-combined_irnt			0.50239	0.099212	0.218828	0	0.00339538
PRS_spinc0	continuous-DBP-both_sexes-auto_medadj_raw			0.411949	0.0813517	0.179434	0	0.00342324
PRS_spinc0	continuous-DBP-both_sexes-auto_medadj_irnt			0.408878	0.0807452	0.178097	0	0.00342409
PRS_spinc0	continuous-AG-both_sexes-irnt			-0.476794	-0.0941573	-0.207679	0	0.00340385
PRS_spinc0	continuous-943-both_sexes			-0.18119	-0.0357813	-0.0789215	0	0.00346886
PRS_spinc0	continuous-MAP-both_sexes-combined_raw			0.174992	0.0345574	0.076222	0	0.00346959
PRS_spinc0	continuous-4288-both_sexes-irnt	Time to answer	irnt	0.559828	0.110553	0.243848	0	0.00337466
PRS_spinc0	continuous-MAP-both_sexes-auto_medadj_raw			0.226682	0.0447652	0.098737	0	0.00346271
PRS_spinc0	continuous-3786-both_sexes-irnt	Age asthma diagnosed	irnt	0.216119	0.0426791	0.0941356	0	0.00346426
PRS_spinc0	continuous-PP-both_sexes-combined_raw			-0.287315	-0.0567388	-0.125147	0	0.00345236
PRS_spinc0	continuous-3581-both_sexes-irnt	Age at menopause (last menstrual period)	irnt	0.183537	0.036245	0.079944	0	0.00346858
PRS_spinc0	continuous-3536-both_sexes-irnt	Age started hormone-replacement therapy (HRT)	irnt	0.174933	0.0345456	0.0761962	0	0.0034696
PRS_spinc0	continuous-4079-both_sexes-irnt	Diastolic blood pressure, automated reading	irnt	0.519707	0.102632	0.226371	0	0.00338939
PRS_spinc1	continuous-1170-both_sexes			2.63351	-0.246019	0.056912	4.6641e-309	0.0700218
PRS_spinc0	continuous-23128-both_sexes-irnt	Trunk fat mass	irnt	-0.130294	-0.0257305	-0.0567526	2.44588e-307	0.00347411
PRS_spinc0	continuous-399-both_sexes-irnt	Number of incorrect matches in round	irnt	0.129515	0.0255767	0.0564134	1.07165e-303	0.00347418
PRS_spinc0	continuous-4119-both_sexes-irnt	Ankle spacing width (right)	irnt	-0.129285	-0.0255312	-0.0563133	1.26419e-302	0.00347419
PRS_spinc0	continuous-87-both_sexes-irnt	Non-cancer illness year/age first occurred	irnt	0.12783	0.0252439	0.0556795	6.86683e-296	0.00347432
PRS_spinc0	categorical-2335-both_sexes-2335	Chest pain or discomfort	2335	0.127717	0.025221	0.0556298	2.29837e-295	0.00347434
PRS_spinc1	categorical-1940-both_sexes-1940	Irritability	1940	2.56854	-0.23995	0.0555079	4.43944e-294	0.0700273
PRS_spinc0	biomarkers-30880-both_sexes-irnt	Urate	irnt	-0.12737	-0.0251529	-0.0554789	8.97496e-294	0.00347436
PRS_spinc0	continuous-2744-both_sexes			0.126539	0.0249889	0.0551172	5.60724e-290	0.00347443
PRS_spinc0	phecode-204.12-both_sexes			-0.126343	-0.0249512	-0.0550318	4.37756e-289	0.00347445
PRS_spinc0	categorical-6146-both_sexes-100	Attendance/disability/mobility allowance	100	-0.126067	-0.0248958	-0.0549117	7.82699e-288	0.00347447
PRS_spinc0	categorical-6150-both_sexes-4	Vascular/heart problems diagnosed by doctor	4	0.121572	0.024008	0.0529535	8.56843e-268	0.00347484
PRS_spinc0	phecode-717-both_sexes			0.119063	0.0235125	0.0518609	6.26878e-257	0.00347503
PRS_spinc0	continuous-2178-both_sexes			0.117391	0.0231826	0.0511325	8.18166e-250	0.00347516
PRS_spinc0	continuous-845-both_sexes			-0.116909	-0.0230871	-0.0509225	8.83726e-248	0.0034752
PRS_spinc0	categorical-1508-both_sexes-3	Coffee type	3	0.116454	0.0229971	0.0507242	7.21872e-246	0.00347524
PRS_spinc0	continuous-23106-both_sexes-irnt	Impedance of whole body	irnt	0.116091	0.0229255	0.050566	2.38605e-244	0.00347527
PRS_spinc1	categorical-2395-both_sexes-3	Hair/balding pattern	3	-2.33852	0.218461	-0.0505369	4.53728e-244	0.0700458
PRS_spinc1	continuous-1329-both_sexes			-2.33775	0.218389	-0.0505203	6.54748e-244	0.0700459
PRS_spinc0	continuous-3148-both_sexes-irnt	Heel bone mineral density (BMD)	irnt	-0.115372	-0.0227836	-0.0502528	2.35939e-241	0.00347532
PRS_spinc0	prescriptions-P2Y12_anti-platelet_agent_anti-platelet-both_sexes			0.114639	0.0226389	0.0499335	2.55279e-238	0.00347539
PRS_spinc0	prescriptions-clopidogrel-both_sexes			0.114639	0.0226389	0.0499335	2.55279e-238	0.00347539
PRS_spinc0	categorical-20004-both_sexes-1496	Operation code	1496	-0.114329	-0.0225763	-0.0497983	4.84915e-237	0.00347543
PRS_spinc1	categorical-1980-both_sexes-1980	Worrier / anxious feelings	1980	2.30218	-0.215067	0.0497517	1.33556e-236	0.0700486
PRS_spinc0	continuous-23124-both_sexes-irnt	Arm fat mass (left)	irnt	-0.113822	-0.0224775	-0.0495778	5.81605e-235	0.00347544
PRS_spinc0	categorical-20003-both_sexes-1140909786	Treatment/medication code	1140909786	0.11331	0.0223603	0.0493545	7.23827e-233	0.0034755
PRS_spinc0	categorical-41246-both_sexes-1810	Treatment speciality of consultant (recoded)	1810	-0.113176	-0.0223385	-0.0492968	2.5102e-232	0.00347546
PRS_spinc0	continuous-23120-both_sexes-irnt	Arm fat mass (right)	irnt	-0.113059	-0.0223271	-0.0492457	7.53199e-232	0.0034755
PRS_spinc0	categorical-20003-both_sexes-1140874930	Treatment/medication code	1140874930	0.112798	0.0222775	0.0491318	8.70264e-231	0.00347551
PRS_spinc0	phecode-401-both_sexes			0.112667	0.0222493	0.0490747	2.96519e-230	0.00347552
PRS_spinc0	biomarkers-30780-both_sexes-irnt	LDL direct	irnt	0.112257	0.0221681	0.0488962	1.34849e-228	0.00347556
PRS_spinc0	continuous-23100-both_sexes-irnt	Whole body fat mass	irnt	-0.111774	-0.0220734	-0.0486856	1.19903e-226	0.00347559
PRS_spinc0	phecode-401.1-both_sexes			0.111245	0.0219687	0.0484554	1.58392e-224	0.00347563
PRS_spinc0	categorical-20002-both_sexes-1452	Non-cancer illness code, self-reported	1452	0.110138	0.02175	0.0479734	4.05187e-220	0.00347571
PRS_spinc0	continuous-4100-both_sexes-irnt	Ankle spacing width (left)	irnt	-0.109844	-0.021692	-0.0478454	5.90549e-219	0.00347573
PRS_spinc1	categorical-6160-both_sexes-5	Leisure/social activities	5	2.19845	-0.205376	0.04751	6.36887e-216	0.0700562
PRS_spinc0	continuous-30180-both_sexes-irnt	Lymphocyte percentage	irnt	0.109062	0.0215375	0.0475044	7.16162e-216	0.00347579
PRS_spinc0	continuous-5132-both_sexes-irnt	3mm strong meridian (right)	irnt	0.10888	0.0215017	0.0474254	3.6797e-215	0.0034758
PRS_spinc0	continuous-1249-both_sexes			-0.108713	-0.0214686	-0.0473526	1.661e-214	0.00347581
PRS_spinc1	continuous-30270-both_sexes-irnt	Mean sphered cell volume	irnt	-2.1814	0.203783	-0.0471415	1.29487e-212	0.0700575
PRS_spinc0	categorical-41200-both_sexes-A651	Operative procedures - main OPCS4	A651	-0.108116	-0.0213507	-0.0470924	3.55637e-212	0.00347586
PRS_spinc1	continuous-30030-both_sexes-irnt	Haematocrit percentage	irnt	2.17713	-0.203385	0.0470493	8.61855e-212	0.0700577
PRS_spinc1	continuous-30260-both_sexes-irnt	Mean reticulocyte volume	irnt	-2.17713	0.203385	-0.0470493	8.62253e-212	0.0700578
PRS_spinc0	continuous-3147-both_sexes-irnt	Heel quantitative ultrasound index (QUI), direct entry	irnt	-0.107812	-0.0212908	-0.0469603	5.35721e-211	0.00347588
PRS_spinc0	continuous-78-both_sexes-irnt	Heel bone mineral density (BMD) T-score, automated	irnt	-0.10781	-0.0212903	-0.0469593	5.46613e-211	0.00347588
PRS_spinc0	phecode-250.2-both_sexes			-0.107114	-0.0211528	-0.046656	2.69467e-208	0.00347593
PRS_spinc1	continuous-1408-both_sexes			2.13847	-0.199773	0.0462137	2.11645e-204	0.0700605
PRS_spinc0	categorical-6160-both_sexes-1	Leisure/social activities	1	0.105618	0.0208574	0.0460045	1.42913e-202	0.00347603
PRS_spinc0	continuous-30530-both_sexes-irnt	Sodium in urine	irnt	0.105398	0.0208139	0.0459084	9.82333e-202	0.00347605
PRS_spinc0	categorical-20002-both_sexes-1462	Non-cancer illness code, self-reported	1462	0.105277	0.0207905	0.0458561	2.80456e-201	0.00347606
PRS_spinc0	categorical-20004-both_sexes-1503	Operation code	1503	-0.104691	-0.0206746	-0.0456006	4.61032e-199	0.0034761
PRS_spinc0	categorical-20160-both_sexes-20160	Ever smoked	20160	0.103774	0.0204933	0.0452014	1.26132e-195	0.00347616
PRS_spinc0	continuous-5135-both_sexes-irnt	3mm strong meridian (left)	irnt	0.103615	0.0204621	0.0451319	4.97015e-195	0.00347617
PRS_spinc0	icd10-G56-both_sexes			-0.103501	-0.0204393	-0.0450823	1.32038e-194	0.00347618
PRS_spinc0	biomarkers-30840-both_sexes-irnt	Total bilirubin	irnt	0.103007	0.0203419	0.0448673	8.99158e-193	0.00347621
PRS_spinc1	continuous-46-both_sexes-irnt	Hand grip strength (left)	irnt	-2.05721	0.192182	-0.0444577	2.6488e-189	0.0700661
PRS_spinc0	phecode-716.2-both_sexes			-0.100979	-0.0199414	-0.043984	2.48878e-185	0.00347635
PRS_spinc0	categorical-2040-both_sexes-2040	Risk taking	2040	0.100893	0.0199244	0.0439465	5.1088e-185	0.00347635
PRS_spinc0	continuous-5085-both_sexes-irnt	Spherical power (left)	irnt	0.0989833	0.0195472	0.0431145	3.76935e-178	0.00347648
PRS_spinc0	continuous-1220-both_sexes			0.0983698	0.0194259	0.0428473	5.67697e-176	0.00347652
PRS_spinc0	icd10-Z88-both_sexes			0.0982629	0.0194034	0.0428016	1.33566e-175	0.00347646
PRS_spinc0	prescriptions-prednisolone-both_sexes			-0.0976811	-0.0192901	-0.0425473	1.52574e-173	0.00347657
PRS_spinc0	continuous-1488-both_sexes-irnt	Tea intake	irnt	-0.0975408	-0.0192624	-0.0424862	4.74031e-173	0.00347657
PRS_spinc0	categorical-20111-both_sexes-8	Illnesses of siblings	8	0.0973098	0.0192167	0.0423856	3.05955e-172	0.00347659
PRS_spinc0	categorical-41200-both_sexes-C751	Operative procedures - main OPCS4	C751	-0.0966937	-0.019095	-0.0421173	4.32074e-170	0.00347663
PRS_spinc0	continuous-5099-both_sexes-irnt	3mm weak meridian (right)	irnt	0.0961551	0.0189885	0.0418826	3.19331e-168	0.00347666
PRS_spinc0	continuous-100400-both_sexes			-0.096122	-0.0189788	-0.0418688	4.11609e-168	0.00347662
PRS_spinc0	continuous-20022-both_sexes-irnt	Birth weight	irnt	-0.0953651	-0.0188323	-0.0415385	1.68289e-165	0.00347672
PRS_spinc0	categorical-41244-both_sexes-400	Intended management of patient (recoded)	400	0.0952661	0.018809	0.0414952	3.68731e-165	0.00347673
PRS_spinc0	categorical-41247-both_sexes-3000	Patient classification on admission (recoded)	3000	0.0951703	0.0187929	0.0414536	7.83975e-165	0.00347673
PRS_spinc0	continuous-2267-both_sexes			-0.0950937	-0.0187791	-0.0414203	1.43138e-164	0.00347673
PRS_spinc0	categorical-1647-both_sexes-1	Country of birth (UK/elsewhere)	1	0.0943341	0.0186294	0.0410895	5.54395e-162	0.00347678
PRS_spinc0	phecode-250.23-both_sexes			-0.0939745	-0.01855	-0.0409333	9.09544e-161	0.00347676
PRS_spinc0	categorical-20107-both_sexes-6	Illnesses of father	6	-0.0934712	-0.0184601	-0.0407135	4.57409e-159	0.00347685
PRS_spinc1	continuous-1528-both_sexes			1.88149	-0.175766	0.0406603	1.17666e-158	0.0700774
PRS_spinc0	categorical-41200-both_sexes-A559	Operative procedures - main OPCS4	A559	-0.0931674	-0.018428	-0.0405843	4.52993e-158	0.0034766
PRS_spinc1	categorical-2257-both_sexes-2257	Hearing difficulty/problems with background noise	2257	1.8652	-0.174244	0.0403081	5.9403e-156	0.0700784
PRS_spinc1	continuous-30070-both_sexes-irnt	Red blood cell (erythrocyte) distribution width	irnt	1.85871	-0.173638	0.040168	6.96767e-155	0.0700788
PRS_spinc0	continuous-23110-both_sexes-irnt	Impedance of arm (left)	irnt	0.0920075	0.0181697	0.040076	3.48883e-154	0.00347692
PRS_spinc0	continuous-100150-both_sexes			0.0916047	0.018074	0.0399016	7.33522e-153	0.00347686
PRS_spinc0	phecode-366-both_sexes			-0.0915589	-0.018081	-0.0398807	1.05604e-152	0.00347695
PRS_spinc0	phecode-562-both_sexes			-0.0908906	-0.017949	-0.0395896	1.64917e-150	0.00347699
PRS_spinc0	phecode-562.1-both_sexes			-0.0904862	-0.0178692	-0.0394134	3.44057e-149	0.00347701
PRS_spinc1	continuous-47-both_sexes-irnt	Hand grip strength (right)	irnt	-1.80544	0.168662	-0.0390169	3.05732e-146	0.070082
PRS_spinc0	continuous-5262-both_sexes-irnt	Intra-ocular pressure, corneal-compensated (left)	irnt	0.0894603	0.0176667	0.0389665	7.20056e-146	0.00347707
PRS_spinc0	biomarkers-30680-both_sexes-irnt	Calcium	irnt	0.0894401	0.0176627	0.0389578	8.35828e-146	0.00347708
PRS_spinc0	continuous-3144-both_sexes-irnt	Heel Broadband ultrasound attenuation, direct entry	irnt	-0.0892	-0.0176153	-0.0388532	4.93955e-145	0.00347709
PRS_spinc0	phecode-530.2-both_sexes			0.0890938	0.0176112	0.0388056	1.10772e-144	0.00347722
PRS_spinc0	continuous-5134-both_sexes-irnt	6mm strong meridian (left)	irnt	0.088994	0.0175746	0.0387635	2.25854e-144	0.0034771
PRS_spinc0	prescriptions-cetirizine-both_sexes			-0.0875848	-0.0172979	-0.0381497	6.753e-140	0.00347718
PRS_spinc1	continuous-30020-both_sexes-irnt	Haemoglobin concentration	irnt	1.76463	-0.16485	0.0381349	8.6439e-140	0.0700844
PRS_spinc0	continuous-23116-both_sexes-irnt	Leg fat mass (left)	irnt	-0.085889	-0.0169614	-0.037411	1.3236e-134	0.00347728
PRS_spinc0	prescriptions-allopurinol-both_sexes			-0.0858797	-0.0169595	-0.0374069	1.41402e-134	0.00347728
PRS_spinc0	prescriptions-xanthine_oxidase_inhibitor_anti-gout_agent-both_sexes			-0.0858797	-0.0169595	-0.0374069	1.41402e-134	0.00347728
PRS_spinc0	continuous-1289-both_sexes			0.0856839	0.0169208	0.0373217	5.68232e-134	0.00347729
PRS_spinc0	continuous-22704-both_sexes-irnt	Home location - north co-ordinate (rounded)	irnt	-0.0854549	-0.0168755	-0.0372219	2.88162e-133	0.0034773
PRS_spinc0	prescriptions-lymecycline-both_sexes			0.0854404	0.0168769	0.0372155	3.19895e-133	0.00347732
PRS_spinc0	continuous-20075-both_sexes-irnt	Home location at assessment - north co-ordinate (rounded)	irnt	-0.0853782	-0.0168611	-0.0371885	4.96135e-133	0.00347731
PRS_spinc0	biomarkers-30850-both_sexes-irnt	Testosterone	irnt	0.0852651	0.016838	0.0371392	1.10289e-132	0.00347732
PRS_spinc0	continuous-1757-both_sexes			-0.0850099	-0.016788	-0.0370281	6.67205e-132	0.00347733
PRS_spinc0	prescriptions-anti-gout_agent_microtuble_polymerization_inhibitor-both_sexes			-0.0848899	-0.016764	-0.0369758	1.55211e-131	0.00347734
PRS_spinc0	prescriptions-colchicine-both_sexes			-0.0848899	-0.016764	-0.0369758	1.55211e-131	0.00347734
PRS_spinc0	continuous-1080-both_sexes			0.0837832	0.0165455	0.0364938	3.53795e-128	0.0034774
PRS_spinc0	categorical-20116-both_sexes-0	Smoking status	0	-0.082418	-0.0162759	-0.0358991	4.26785e-124	0.00347747
PRS_spinc0	continuous-5133-both_sexes-irnt	6mm strong meridian (right)	irnt	0.0813178	0.0160587	0.0354199	7.42631e-121	0.00347753
PRS_spinc0	continuous-23112-both_sexes-irnt	Leg fat mass (right)	irnt	-0.0811251	-0.0160206	-0.035336	2.7164e-120	0.00347754
PRS_spinc0	categorical-20003-both_sexes-1140864184	Treatment/medication code	1140864184	-0.0810604	-0.0160074	-0.0353078	4.19632e-120	0.00347755
PRS_spinc0	continuous-1309-both_sexes			-0.0808089	-0.0159582	-0.0351982	2.26477e-119	0.00347756
PRS_spinc0	continuous-5098-both_sexes-irnt	6mm weak meridian (right)	irnt	0.079914	0.0157812	0.0348084	8.76051e-117	0.00347761
PRS_spinc0	categorical-2492-both_sexes-2492	Taking other prescription medications	2492	0.0797659	0.0157522	0.0347439	2.33319e-116	0.00347762
PRS_spinc0	categorical-41200-both_sexes-J132	Operative procedures - main OPCS4	J132	0.079718	0.0157393	0.0347231	3.19973e-116	0.00347762
PRS_spinc1	categorical-2395-both_sexes-2	Hair/balding pattern	2	1.59981	-0.149452	0.0345729	3.10386e-115	0.0700935
PRS_spinc0	categorical-20003-both_sexes-1140884412	Treatment/medication code	1140884412	0.0791666	0.0156217	0.0344838	1.19045e-114	0.00347756
PRS_spinc0	categorical-21000-both_sexes-1003	Ethnic background	1003	0.0788677	0.0155721	0.0343527	8.52892e-114	0.00347766
PRS_spinc1	continuous-1558-both_sexes			1.58865	-0.14841	0.0343318	1.16757e-113	0.0700941
PRS_spinc0	continuous-IBil-both_sexes-irnt			0.0785463	0.0155114	0.0342127	6.9359e-113	0.00347768
PRS_spinc0	categorical-20003-both_sexes-1140880086	Treatment/medication code	1140880086	-0.0774376	-0.0152949	-0.0337298	8.96089e-110	0.00347774
PRS_spinc1	continuous-Smoking-both_sexes-Ever_Never			-1.55048	0.144843	-0.0335069	2.36425e-108	0.070096
PRS_spinc1	biomarkers-30600-both_sexes-irnt	Albumin	irnt	-1.54324	0.144168	-0.0333505	2.31612e-107	0.0700964
PRS_spinc0	prescriptions-histamine_H1_antagonist_antihistamine-both_sexes			-0.0763598	-0.0150796	-0.0332605	8.57349e-107	0.00347777
PRS_spinc0	prescriptions-terbinafine-both_sexes			-0.0756031	-0.0149297	-0.0329308	1.00703e-104	0.00347783
PRS_spinc0	prescriptions-ACE_inhibitor_anti-hypertensive-both_sexes			0.0754819	0.014906	0.0328779	2.15166e-104	0.00347784
PRS_spinc0	continuous-1279-both_sexes			-0.0745406	-0.0147199	-0.0324679	7.47043e-102	0.00347788
PRS_spinc0	continuous-2375-both_sexes			-0.0744477	-0.0147019	-0.0324275	1.32534e-101	0.00347789
PRS_spinc0	categorical-20002-both_sexes-1453	Non-cancer illness code, self-reported	1453	0.0744142	0.0146952	0.0324129	1.62948e-101	0.00347789
PRS_spinc0	categorical-41244-both_sexes-100	Intended management of patient (recoded)	100	-0.0741126	-0.0146363	-0.0322815	1.04284e-100	0.00347791
PRS_spinc0	continuous-23109-both_sexes-irnt	Impedance of arm (right)	irnt	0.0739791	0.0146094	0.0322233	2.36473e-100	0.00347791
PRS_spinc0	categorical-20002-both_sexes-1377	Non-cancer illness code, self-reported	1377	0.0736392	0.0145423	0.0320753	1.88944e-99	0.00347793
PRS_spinc0	categorical-20002-both_sexes-1466	Non-cancer illness code, self-reported	1466	-0.0731163	-0.014439	-0.0318476	4.5397e-98	0.00347795
PRS_spinc0	categorical-41249-both_sexes-1003	Methods of admission to hospital (recoded)	1003	0.0730879	0.0144317	0.0318352	5.39397e-98	0.00347795
PRS_spinc0	categorical-20004-both_sexes-1501	Operation code	1501	-0.0730095	-0.0144158	-0.031801	8.66652e-98	0.00347796
PRS_spinc1	categorical-20116-both_sexes-0	Smoking status	0	1.468	-0.137138	0.0317244	2.50932e-97	0.0701001
PRS_spinc0	continuous-1528-both_sexes			0.0722431	0.0142666	0.0314672	8.72548e-96	0.00347799
PRS_spinc0	categorical-6150-both_sexes-1	Vascular/heart problems diagnosed by doctor	1	0.071735	0.014166	0.0312459	1.80858e-94	0.00347802
PRS_spinc0	continuous-4124-both_sexes-irnt	Heel bone mineral density (BMD) (right)	irnt	-0.071662	-0.0141518	-0.0312141	2.78938e-94	0.00347802
PRS_spinc0	continuous-23104-both_sexes-irnt	Body mass index (BMI)	irnt	-0.0713531	-0.0140908	-0.0310795	1.7398e-93	0.00347804
PRS_spinc0	biomarkers-30640-both_sexes-irnt	Apolipoprotein B	irnt	0.0713343	0.014087	0.0310714	1.94368e-93	0.00347804
PRS_spinc0	categorical-20425-both_sexes-20425	Ever worried more than most people would in similar situation	20425	0.0710323	0.0140241	0.0309396	1.15807e-92	0.00347808
PRS_spinc0	categorical-41246-both_sexes-1390	Treatment speciality of consultant (recoded)	1390	-0.0708775	-0.0139968	-0.0308724	2.86785e-92	0.00347806
PRS_spinc0	phecode-250.24-both_sexes			-0.0704919	-0.0139156	-0.0307044	2.74713e-91	0.00347809
PRS_spinc0	categorical-100240-both_sexes-100240	Coffee consumed	100240	-0.0703806	-0.0139045	-0.0306559	5.25969e-91	0.00347809
PRS_spinc0	biomarkers-30810-both_sexes-irnt	Phosphate	irnt	0.0698514	0.0137943	0.0304255	1.13731e-89	0.0034781
PRS_spinc0	icd10-G63-both_sexes			0.0687282	0.0135705	0.0299361	7.19964e-87	0.00347816
PRS_spinc0	categorical-41246-both_sexes-1620	Treatment speciality of consultant (recoded)	1620	0.0685206	0.0135328	0.0298459	2.33954e-86	0.00347816
PRS_spinc0	categorical-41253-both_sexes-70	Inpatient record format	70	0.0684786	0.0135208	0.0298274	2.9749e-86	0.00347817
PRS_spinc1	categorical-6138-both_sexes-1	Qualifications	1	-1.37713	0.128649	-0.0297606	7.09621e-86	0.0701044
PRS_spinc1	continuous-whr-both_sexes-irnt			1.3704	-0.12802	0.0296152	4.68081e-85	0.0701047
PRS_spinc0	continuous-5084-both_sexes-irnt	Spherical power (right)	irnt	0.0678333	0.0133958	0.0295464	1.13789e-84	0.0034782
PRS_spinc0	continuous-4123-both_sexes-irnt	Heel quantitative ultrasound index (QUI), direct entry (right)	irnt	-0.0675836	-0.0133464	-0.0294377	4.61899e-84	0.00347821
PRS_spinc0	continuous-4125-both_sexes-irnt	Heel bone mineral density (BMD) T-score, automated (right)	irnt	-0.0675808	-0.0133458	-0.0294364	4.69439e-84	0.00347821
PRS_spinc0	categorical-20002-both_sexes-1477	Non-cancer illness code, self-reported	1477	0.0675365	0.0133373	0.0294171	6.0155e-84	0.00347821
PRS_spinc0	categorical-1930-both_sexes-1930	Miserableness	1930	0.0673355	0.0132975	0.0293296	1.84967e-83	0.00347822
PRS_spinc1	continuous-30210-both_sexes-irnt	Eosinophill percentage	irnt	-1.33066	0.124309	-0.0287564	2.6612e-80	0.0701064
PRS_spinc0	phecode-504-both_sexes			0.0658689	0.013008	0.0286907	6.07048e-80	0.00347829
PRS_spinc0	categorical-22135-both_sexes-22135	Doctor diagnosed idiopathic pulmonary fibrosis	22135	0.0658692	0.0130102	0.0286907	6.0707e-80	0.0034783
PRS_spinc0	continuous-4120-both_sexes-irnt	Heel broadband ultrasound attenuation (right)	irnt	-0.0653877	-0.0129128	-0.0284812	8.31155e-79	0.0034783
PRS_spinc0	categorical-20004-both_sexes-1437	Operation code	1437	-0.0651666	-0.012796	-0.0283726	3.20189e-78	0.00347982
PRS_spinc0	categorical-20533-both_sexes-20533	Trouble falling asleep	20533	0.064989	0.0128412	0.0283077	7.15426e-78	0.0034783
PRS_spinc1	continuous-23106-both_sexes-irnt	Impedance of whole body	irnt	-1.3044	0.121855	-0.028189	3.09406e-77	0.0701076
PRS_spinc0	continuous-SBP-both_sexes-auto_medadj_raw			0.0642988	0.0126981	0.0280069	2.89273e-76	0.00347835
PRS_spinc0	categorical-41200-both_sexes-T202	Operative procedures - main OPCS4	T202	0.0640505	0.0126487	0.0278987	1.08434e-75	0.00347836
PRS_spinc0	prescriptions-selective_beta1_antagonist_beta_blocker-both_sexes			0.0635128	0.0125423	0.0276645	1.86082e-74	0.00347838
PRS_spinc0	phecode-411-both_sexes			0.0633355	0.0125075	0.0275873	4.72736e-74	0.00347839
PRS_spinc0	icd10-K74-both_sexes			0.0628195	0.0124022	0.0273624	7.03802e-73	0.00347844
PRS_spinc0	icd10-L57-both_sexes			-0.0626688	-0.0123754	-0.0272969	1.53858e-72	0.00347842
PRS_spinc0	phecode-938.2-both_sexes			-0.0625907	-0.0123604	-0.0272629	2.30652e-72	0.00347842
PRS_spinc0	categorical-6164-both_sexes-3	Types of physical activity in last 4 weeks	3	0.0623885	0.0123203	0.0271748	6.5752e-72	0.00347843
PRS_spinc0	categorical-20004-both_sexes-1208	Operation code	1208	0.062358	0.0123144	0.0271615	7.70094e-72	0.00347844
PRS_spinc0	phecode-502-both_sexes			0.0620989	0.0122604	0.0270486	2.93186e-71	0.00347845
PRS_spinc0	continuous-SBP-both_sexes-combined_medadj_raw			0.0620065	0.0122453	0.0270084	4.71477e-71	0.00347845
PRS_spinc0	continuous-30190-both_sexes-irnt	Monocyte percentage	irnt	-0.0619702	-0.0122379	-0.0269926	5.68283e-71	0.00347845
PRS_spinc1	categorical-6149-both_sexes-1	Mouth/teeth dental problems	1	1.24874	-0.116656	0.0269862	6.12721e-71	0.0701099
PRS_spinc0	continuous-20459-both_sexes			-0.061933	-0.0122369	-0.026976	6.91175e-71	0.0034785
PRS_spinc0	continuous-4105-both_sexes-irnt	Heel bone mineral density (BMD) (left)	irnt	-0.0618976	-0.0122235	-0.026961	8.24749e-71	0.00347845
PRS_spinc1	continuous-30250-both_sexes-irnt	Reticulocyte count	irnt	1.24701	-0.116494	0.0269487	9.53428e-71	0.07011
PRS_spinc0	categorical-6153-both_sexes-2	Medication for cholesterol, blood pressure, diabetes, or take exogenous hormones	2	0.0617282	0.0121901	0.0268872	1.96557e-70	0.00347846
PRS_spinc0	icd10-J84-both_sexes			0.061238	0.0120934	0.0266738	2.38859e-69	0.00347847
PRS_spinc0	continuous-135-both_sexes			0.0608282	0.0120123	0.0264952	1.90248e-68	0.0034785
PRS_spinc1	continuous-30200-both_sexes-irnt	Neutrophill percentage	irnt	1.22598	-0.114529	0.0264942	1.92386e-68	0.0701108
PRS_spinc0	continuous-21001-both_sexes-irnt	Body mass index (BMI)	irnt	-0.0600173	-0.0118522	-0.026142	1.10561e-66	0.00347853
PRS_spinc0	icd10-L03-both_sexes			0.0599705	0.0118333	0.0261214	1.39879e-66	0.00347856
PRS_spinc0	continuous-4101-both_sexes-irnt	Heel broadband ultrasound attenuation (left)	irnt	-0.0599231	-0.0118336	-0.0261009	1.76625e-66	0.00347853
PRS_spinc1	categorical-6138-both_sexes-2	Qualifications	2	-1.20515	0.112584	-0.0260441	3.37346e-66	0.0701116
PRS_spinc0	categorical-1448-both_sexes-3	Bread type	3	0.059376	0.0117255	0.0258626	2.6438e-65	0.00347855
PRS_spinc0	continuous-4106-both_sexes-irnt	Heel bone mineral density (BMD) T-score, automated (left)	irnt	-0.0593387	-0.0117182	-0.0258464	3.17773e-65	0.00347855
PRS_spinc0	continuous-4104-both_sexes-irnt	Heel quantitative ultrasound index (QUI), direct entry (left)	irnt	-0.0593147	-0.0117135	-0.0258359	3.57595e-65	0.00347856
PRS_spinc0	phecode-938-both_sexes			-0.0591683	-0.0116845	-0.0257721	7.34053e-65	0.00347856
PRS_spinc0	icd10-E11-both_sexes			-0.058828	-0.0116175	-0.0256239	3.87887e-64	0.00347857
PRS_spinc0	continuous-SBP-both_sexes-auto_medadj_irnt			0.0588012	0.0116122	0.0256123	4.42113e-64	0.00347857
PRS_spinc0	categorical-20001-both_sexes-1061	Cancer code, self-reported	1061	0.0585504	0.0115624	0.025503	1.49826e-63	0.00347858
PRS_spinc1	continuous-5085-both_sexes-irnt	Spherical power (left)	irnt	1.17182	-0.10947	0.0253238	1.09685e-62	0.0701129
PRS_spinc0	continuous-5254-both_sexes-irnt	Intra-ocular pressure, corneal-compensated (right)	irnt	0.0574385	0.0113429	0.0250187	3.14874e-61	0.00347863
PRS_spinc0	continuous-1180-both_sexes			0.0570253	0.0112613	0.0248387	2.23825e-60	0.00347864
PRS_spinc0	icd10-Z95-both_sexes			0.0569137	0.0112394	0.0247901	3.79257e-60	0.00347865
PRS_spinc0	categorical-6153-both_sexes-1	Medication for cholesterol, blood pressure, diabetes, or take exogenous hormones	1	0.0568855	0.0112337	0.0247778	4.33351e-60	0.00347865
PRS_spinc0	prescriptions-calcipotriol-both_sexes			0.0567933	0.0112155	0.0247377	6.69262e-60	0.00347865
PRS_spinc0	prescriptions-vitamin_D_derivative-both_sexes			0.056788	0.0112145	0.0247353	6.86238e-60	0.00347865
PRS_spinc0	phecode-735.21-both_sexes			0.0563185	0.0111135	0.0245308	6.209e-59	0.00347868
PRS_spinc0	categorical-6138-both_sexes-100	Qualifications	100	0.0563138	0.0111209	0.0245288	6.34506e-59	0.00347867
PRS_spinc0	categorical-41200-both_sexes-H201	Operative procedures - main OPCS4	H201	-0.0557121	-0.0110021	-0.0242668	1.0387e-57	0.00347869
PRS_spinc0	categorical-6177-both_sexes-1	Medication for cholesterol, blood pressure or diabetes	1	0.0556775	0.0109952	0.0242516	1.21927e-57	0.00347869
PRS_spinc0	continuous-1369-both_sexes			-0.0555719	-0.0109743	-0.0242056	1.98478e-57	0.0034787
PRS_spinc1	continuous-23110-both_sexes-irnt	Impedance of arm (left)	irnt	-1.11844	0.104483	-0.0241702	2.88716e-57	0.0701149
PRS_spinc0	categorical-41200-both_sexes-S069	Operative procedures - main OPCS4	S069	-0.0554276	-0.0109472	-0.024143	3.84999e-57	0.00347868
PRS_spinc0	categorical-20004-both_sexes-1561	Operation code	1561	0.0546104	0.0107843	0.0237869	1.60698e-55	0.00347873
PRS_spinc1	continuous-30150-both_sexes-irnt	Eosinophill count	irnt	-1.09487	0.102281	-0.0236608	5.94591e-55	0.0701158
PRS_spinc0	continuous-Smoking-both_sexes-Ever_Never			0.0540335	0.0106705	0.0235356	2.16474e-54	0.00347875
PRS_spinc0	categorical-20003-both_sexes-1140866738	Treatment/medication code	1140866738	0.0540091	0.0106657	0.0235249	2.41473e-54	0.00347875
PRS_spinc0	icd10-D12-both_sexes			-0.0539467	-0.0106534	-0.0234978	3.19278e-54	0.00347876
PRS_spinc0	phecode-272.11-both_sexes			0.0535647	0.010578	0.0233314	1.75439e-53	0.00347877
PRS_spinc0	categorical-20003-both_sexes-1140879802	Treatment/medication code	1140879802	0.0531478	0.0104957	0.0231498	1.1114e-52	0.00347878
PRS_spinc0	icd10-M07-both_sexes			0.0530799	0.0104821	0.0231202	1.49936e-52	0.00347879
PRS_spinc0	categorical-20002-both_sexes-1074	Non-cancer illness code, self-reported	1074	0.0530548	0.0104773	0.0231093	1.67414e-52	0.00347879
PRS_spinc0	categorical-20107-both_sexes-101	Illnesses of father	101	-0.0530356	-0.0104731	-0.0231009	1.82261e-52	0.0034788
PRS_spinc1	continuous-23109-both_sexes-irnt	Impedance of arm (right)	irnt	-1.06499	0.0994894	-0.023015	4.33193e-52	0.0701168
PRS_spinc0	continuous-20151-both_sexes-irnt	Forced vital capacity (FVC), Best measure	irnt	-0.0526535	-0.010398	-0.0229345	9.73288e-52	0.0034788
PRS_spinc0	continuous-1389-both_sexes			-0.0524224	-0.0103523	-0.0228338	2.66549e-51	0.00347881
PRS_spinc1	continuous-SBP-both_sexes-combined_irnt			-1.05556	0.0986093	-0.0228114	3.33362e-51	0.0701172
PRS_spinc0	prescriptions-adamantane_Parkinson_s_anti-viral-both_sexes			-0.0523024	-0.0103104	-0.0227798	4.56846e-51	0.00347908
PRS_spinc0	prescriptions-amantadine-both_sexes			-0.0523024	-0.0103104	-0.0227798	4.56846e-51	0.00347908
PRS_spinc0	categorical-6138-both_sexes-3	Qualifications	3	0.0521814	0.0103045	0.0227289	7.58792e-51	0.00347882
PRS_spinc0	categorical-20004-both_sexes-1490	Operation code	1490	0.0521766	0.0103023	0.0227268	7.74326e-51	0.00347881
PRS_spinc0	icd10-E78-both_sexes			0.0516963	0.010209	0.0225175	6.14352e-50	0.00347883
PRS_spinc0	phecode-172-both_sexes			-0.0516091	-0.0101917	-0.0224796	8.9278e-50	0.00347884
PRS_spinc1	biomarkers-30860-both_sexes-irnt	Total protein	irnt	-1.04017	0.0971712	-0.0224788	8.99857e-50	0.0701177
PRS_spinc0	phecode-272.1-both_sexes			0.0513653	0.0101436	0.0223734	2.53003e-49	0.00347885
PRS_spinc0	phecode-272-both_sexes			0.0511773	0.0101065	0.0222915	5.63276e-49	0.00347885
PRS_spinc0	categorical-41245-both_sexes-1390	Main speciality of consultant (recoded)	1390	0.0506754	0.0100097	0.0220729	4.69893e-48	0.00347887
PRS_spinc0	categorical-20003-both_sexes-1140860806	Treatment/medication code	1140860806	0.0504444	0.00996179	0.0219723	1.23917e-47	0.00347888
PRS_spinc0	icd10-M16-both_sexes			0.0501791	0.00990937	0.0218567	3.75335e-47	0.00347889
PRS_spinc1	continuous-5084-both_sexes-irnt	Spherical power (right)	irnt	1.00984	-0.0943382	0.0218234	5.15989e-47	0.0701187
PRS_spinc0	categorical-1940-both_sexes-1940	Irritability	1940	0.0500095	0.00987584	0.0217828	7.59803e-47	0.00347889
PRS_spinc0	biomarkers-30740-both_sexes-irnt	Glucose	irnt	-0.0500037	-0.00987477	-0.0217803	7.78475e-47	0.00347889
PRS_spinc0	categorical-41245-both_sexes-1840	Main speciality of consultant (recoded)	1840	-0.0495536	-0.00978578	-0.0215842	5.00217e-46	0.00347891
PRS_spinc0	prescriptions-alendronic_acid-both_sexes			0.049535	0.00978064	0.0215762	5.39798e-46	0.0034789
PRS_spinc1	continuous-SBP-both_sexes-auto_medadj_raw			-0.991756	0.0926488	-0.0214325	2.0861e-45	0.0701192
PRS_spinc0	categorical-2247-both_sexes-1	Hearing difficulty/problems	1	0.0491023	0.00969671	0.0213877	3.17584e-45	0.00347892
PRS_spinc0	phecode-200.1-both_sexes			0.0490904	0.00969686	0.0213824	3.33541e-45	0.00347893
PRS_spinc0	phecode-208-both_sexes			-0.0486091	-0.00959932	-0.0211728	2.34914e-44	0.00347894
PRS_spinc0	continuous-134-both_sexes			-0.0486002	-0.0095978	-0.021169	2.43442e-44	0.00347894
PRS_spinc0	categorical-2247-both_sexes-0	Hearing difficulty/problems	0	-0.0482433	-0.00952699	-0.0210135	1.02284e-43	0.00347895
PRS_spinc1	continuous-SBP-both_sexes-auto_medadj_irnt			-0.970011	0.0906173	-0.0209626	1.63273e-43	0.07012
PRS_spinc0	categorical-21000-both_sexes-1001	Ethnic background	1001	0.0480981	0.00949823	0.0209503	1.8282e-43	0.00347896
PRS_spinc0	categorical-20087-both_sexes-182	Types of spread used on bread/crackers	182	0.0479432	0.00946766	0.0208828	3.39126e-43	0.00347896
PRS_spinc0	phecode-800.1-both_sexes			-0.0476784	-0.00940574	-0.0207674	9.71313e-43	0.00347898
PRS_spinc0	phecode-571.6-both_sexes			0.0475892	0.00939405	0.0207286	1.38151e-42	0.00347897
PRS_spinc1	continuous-SBP-both_sexes-combined_medadj_raw			-0.947999	0.088561	-0.0204869	1.22279e-41	0.0701207
PRS_spinc0	categorical-2453-both_sexes-2453	Cancer diagnosed by doctor	2453	-0.0469515	-0.00927219	-0.0204509	1.68908e-41	0.00347899
PRS_spinc1	continuous-30180-both_sexes-irnt	Lymphocyte percentage	irnt	-0.945337	0.0883122	-0.0204294	2.04726e-41	0.0701208
PRS_spinc0	phecode-960-both_sexes			0.0467526	0.00923325	0.0203643	3.66092e-41	0.00347898
PRS_spinc0	phecode-367.1-both_sexes			-0.0467184	-0.00922774	-0.0203493	4.18486e-41	0.003479
PRS_spinc0	continuous-1558-both_sexes			0.0467054	0.00922311	0.0203436	4.40035e-41	0.003479
PRS_spinc0	continuous-1478-both_sexes			0.0461416	0.00911235	0.020098	3.87364e-40	0.00347903
PRS_spinc0	continuous-SBP-both_sexes-combined_medadj_irnt			0.0461205	0.00910804	0.0200889	4.19621e-40	0.00347901
PRS_spinc1	continuous-51-both_sexes-irnt	Seated height	irnt	-0.913943	0.0853793	-0.0197509	8.00677e-39	0.0701217
PRS_spinc0	categorical-20001-both_sexes-1003	Cancer code, self-reported	1003	-0.0452941	-0.00893552	-0.0197286	9.71533e-39	0.0034791
PRS_spinc0	continuous-924-both_sexes			0.0451483	0.00891587	0.0196654	1.67525e-38	0.00347904
PRS_spinc0	categorical-41246-both_sexes-2580	Treatment speciality of consultant (recoded)	2580	-0.045117	-0.00890971	-0.0196518	1.88355e-38	0.00347904
PRS_spinc0	continuous-1717-both_sexes			0.0450739	0.0089019	0.0196329	2.21572e-38	0.00347906
PRS_spinc0	categorical-20110-both_sexes-11	Illnesses of mother	11	-0.0448284	-0.00885766	-0.0195261	5.5382e-38	0.00347905
PRS_spinc1	continuous-1200-both_sexes			-0.898438	0.0839308	-0.0194158	1.41849e-37	0.0701222
PRS_spinc0	categorical-20002-both_sexes-1473	Non-cancer illness code, self-reported	1473	0.0437949	0.00864856	0.0190759	2.49218e-36	0.00347908
PRS_spinc1	continuous-23127-both_sexes-irnt	Trunk fat percentage	irnt	-0.881685	0.0823658	-0.0190538	2.99795e-36	0.0701227
PRS_spinc0	phecode-200-both_sexes			0.0430368	0.00849677	0.0187456	3.84875e-35	0.00347912
PRS_spinc1	biomarkers-30810-both_sexes-irnt	Phosphate	irnt	-0.861817	0.0805098	-0.0186244	1.03842e-34	0.0701232
PRS_spinc0	continuous-1727-both_sexes			-0.0421869	-0.00833118	-0.0183755	7.81579e-34	0.00347913
PRS_spinc1	continuous-30100-both_sexes-irnt	Mean platelet (thrombocyte) volume	irnt	-0.84927	0.0793376	-0.0183533	9.3477e-34	0.0701236
PRS_spinc0	phecode-696-both_sexes			-0.0417057	-0.00823612	-0.0181659	4.18952e-33	0.00347914
PRS_spinc0	categorical-1508-both_sexes-2	Coffee type	2	0.0416875	0.00822903	0.0181581	4.45725e-33	0.00347911
PRS_spinc1	continuous-MAP-both_sexes-combined_irnt			-0.839915	0.0784637	-0.0181511	4.71281e-33	0.0701239
PRS_spinc0	categorical-20003-both_sexes-1140888552	Treatment/medication code	1140888552	0.0415815	0.00821386	0.0181118	6.44039e-33	0.00347914
PRS_spinc1	continuous-MAP-both_sexes-combined_raw			-0.835795	0.0780787	-0.0180621	9.55587e-33	0.070124
PRS_spinc0	categorical-20003-both_sexes-1140862382	Treatment/medication code	1140862382	-0.0413653	-0.00817028	-0.0180177	1.35804e-32	0.00347915
PRS_spinc0	continuous-30050-both_sexes-irnt	Mean corpuscular haemoglobin	irnt	0.0406998	0.00803739	0.0177278	1.3171e-31	0.00347917
PRS_spinc1	continuous-SBP-both_sexes-manual_medadj_irnt			0.819595	-0.0765617	0.017712	1.48861e-31	0.0701243
PRS_spinc0	phecode-702.1-both_sexes			-0.0405237	-0.00800875	-0.0176509	2.39068e-31	0.0034792
PRS_spinc0	categorical-1707-both_sexes-2	Handedness (chirality/laterality)	2	-0.0405212	-0.00800501	-0.0176501	2.40637e-31	0.00347916
PRS_spinc0	categorical-6150-both_sexes-2	Vascular/heart problems diagnosed by doctor	2	0.0401678	0.00793239	0.0174961	7.88787e-31	0.00347918
PRS_spinc0	categorical-20002-both_sexes-1465	Non-cancer illness code, self-reported	1465	-0.0398846	-0.00787595	-0.0173727	2.0268e-30	0.00347919
PRS_spinc0	categorical-20003-both_sexes-1140861958	Treatment/medication code	1140861958	0.0398827	0.00787601	0.0173719	2.0394e-30	0.00347919
PRS_spinc0	icd10-M10-both_sexes			-0.0398513	-0.00786984	-0.0173582	2.26338e-30	0.00347919
PRS_spinc0	continuous-1190-both_sexes			0.0394889	0.0077982	0.0172003	7.4889e-30	0.0034792
PRS_spinc1	continuous-SBP-both_sexes-combined_raw			-0.794611	0.0742314	-0.0171721	9.26806e-30	0.0701251
PRS_spinc0	categorical-41200-both_sexes-H524	Operative procedures - main OPCS4	H524	0.0393944	0.00778517	0.0171592	1.02105e-29	0.00347919
PRS_spinc0	phecode-702-both_sexes			-0.0393307	-0.00776535	-0.0171315	1.25822e-29	0.0034792
PRS_spinc0	categorical-41200-both_sexes-H511	Operative procedures - main OPCS4	H511	0.039283	0.00776773	0.0171105	1.47233e-29	0.00347923
PRS_spinc0	continuous-30040-both_sexes-irnt	Mean corpuscular volume	irnt	-0.0391509	-0.00773148	-0.0170531	2.26444e-29	0.00347921
PRS_spinc0	phecode-960.2-both_sexes			0.0389631	0.00769506	0.0169713	4.17065e-29	0.00347922
PRS_spinc0	phecode-740.9-both_sexes			-0.0389571	-0.00769578	-0.0169686	4.25517e-29	0.00347923
PRS_spinc0	icd10-K31-both_sexes			-0.0389233	-0.00767682	-0.0169537	4.75479e-29	0.00347927
PRS_spinc0	biomarkers-30670-both_sexes-irnt	Urea	irnt	0.0388192	0.00766595	0.0169086	6.64598e-29	0.00347922
PRS_spinc0	phecode-537-both_sexes			-0.0387944	-0.0076936	-0.0168991	7.13102e-29	0.00347895
PRS_spinc0	categorical-20003-both_sexes-1140922174	Treatment/medication code	1140922174	0.0386406	0.00763699	0.0168308	1.18234e-28	0.00347923
PRS_spinc0	categorical-6145-both_sexes-2	Illness, injury, bereavement, stress in last 2 years	2	0.0384293	0.00758278	0.0167388	2.32956e-28	0.00347924
PRS_spinc0	prescriptions-mast_cell_stabilizer-both_sexes			0.0384185	0.0075862	0.0167341	2.41091e-28	0.00347923
PRS_spinc0	prescriptions-sodium_cromoglicate-both_sexes			0.0384185	0.0075862	0.0167341	2.41091e-28	0.00347923
PRS_spinc1	continuous-MAP-both_sexes-auto_raw			-0.773843	0.0722914	-0.0167233	2.61006e-28	0.0701256
PRS_spinc1	continuous-SBP-both_sexes-combined_medadj_irnt			-0.772428	0.0721593	-0.0166927	3.26636e-28	0.0701256
PRS_spinc1	continuous-MAP-both_sexes-auto_medadj_irnt			-0.769651	0.0718996	-0.0166327	5.06692e-28	0.0701257
PRS_spinc1	continuous-MAP-both_sexes-auto_irnt			-0.76695	0.0716473	-0.0165743	7.75343e-28	0.0701258
PRS_spinc0	categorical-6149-both_sexes-5	Mouth/teeth dental problems	5	-0.0380424	-0.00751347	-0.0165703	7.9812e-28	0.00347923
PRS_spinc0	icd10-K57-both_sexes			-0.0379865	-0.00750167	-0.0165459	9.52899e-28	0.00347924
PRS_spinc1	continuous-30300-both_sexes-irnt	High light scatter reticulocyte count	irnt	0.765076	-0.0714723	0.0165338	1.0406e-27	0.0701258
PRS_spinc0	continuous-2754-both_sexes-irnt	Age at first live birth	irnt	-0.0379265	-0.00748974	-0.0165198	1.15187e-27	0.00347924
PRS_spinc0	categorical-1707-both_sexes-1	Handedness (chirality/laterality)	1	0.037859	0.00747617	0.0164904	1.42559e-27	0.00347925
PRS_spinc0	categorical-20004-both_sexes-1318	Operation code	1318	0.037842	0.00747317	0.016483	1.50406e-27	0.00347924
PRS_spinc0	continuous-5163-both_sexes-irnt	3mm regularity index (left)	irnt	0.0375146	0.00741335	0.0163405	4.19817e-27	0.00347922
PRS_spinc0	continuous-5105-both_sexes-irnt	6mm strong meridian angle (left)	irnt	-0.0373062	-0.00736535	-0.0162496	8.04873e-27	0.00347927
PRS_spinc1	continuous-5134-both_sexes-irnt	6mm strong meridian (left)	irnt	0.750492	-0.0701098	0.0162186	1.00349e-26	0.0701262
PRS_spinc0	categorical-1468-both_sexes-4	Cereal type	4	0.0365416	0.00721613	0.0159166	8.4597e-26	0.00347928
PRS_spinc0	phecode-351-both_sexes			-0.0364195	-0.00719083	-0.0158634	1.2257e-25	0.00347927
PRS_spinc0	categorical-20004-both_sexes-99999	Operation code	99999	0.0363801	0.00715932	0.0158471	1.37332e-25	0.00347909
PRS_spinc0	continuous-23099-both_sexes-irnt	Body fat percentage	irnt	-0.0362296	-0.00715461	-0.0157806	2.17932e-25	0.00347928
PRS_spinc0	categorical-20107-both_sexes-13	Illnesses of father	13	0.0359568	0.00710031	0.015662	4.9462e-25	0.00347925
PRS_spinc1	continuous-5255-both_sexes-irnt	Intra-ocular pressure, Goldmann-correlated (right)	irnt	-0.72083	0.0673391	-0.0155776	8.82718e-25	0.0701269
PRS_spinc0	continuous-1458-both_sexes			0.0357056	0.00705121	0.0155524	1.04861e-24	0.0034793
PRS_spinc0	categorical-20002-both_sexes-1075	Non-cancer illness code, self-reported	1075	0.0356907	0.00704797	0.0155459	1.0962e-24	0.0034793
PRS_spinc1	continuous-30040-both_sexes-irnt	Mean corpuscular volume	irnt	-0.719148	0.0671819	-0.0155413	1.13167e-24	0.070127
PRS_spinc0	phecode-740.1-both_sexes			0.0353338	0.0069777	0.0153905	3.15385e-24	0.00347931
PRS_spinc0	continuous-5264-both_sexes-irnt	Corneal hysteresis (left)	irnt	-0.0353196	-0.00697491	-0.0153843	3.28879e-24	0.0034793
PRS_spinc0	continuous-4194-both_sexes-irnt	Pulse rate	irnt	-0.0352939	-0.00697007	-0.0153731	3.54703e-24	0.0034793
PRS_spinc1	continuous-PP-both_sexes-combined_medadj_irnt			-0.709357	0.0662672	-0.0153297	4.75489e-24	0.0701272
PRS_spinc0	phecode-341-both_sexes			-0.0349427	-0.00696299	-0.0152244	9.64125e-24	0.00347833
PRS_spinc0	categorical-1747-both_sexes-4	Hair colour (natural, before greying)	4	0.0348979	0.00689182	0.0152006	1.13065e-23	0.00347932
PRS_spinc1	continuous-4080-both_sexes-irnt	Systolic blood pressure, automated reading	irnt	-0.697069	0.0651191	-0.0150641	2.80343e-23	0.0701275
PRS_spinc0	continuous-5107-both_sexes-irnt	3mm strong meridian angle (right)	irnt	0.0345279	0.00681873	0.0150395	3.30085e-23	0.00347932
PRS_spinc0	phecode-274-both_sexes			-0.0343881	-0.00679097	-0.0149786	4.93375e-23	0.00347933
PRS_spinc1	continuous-5257-both_sexes-irnt	Corneal resistance factor (right)	irnt	-0.691919	0.0646382	-0.0149528	5.84363e-23	0.0701276
PRS_spinc1	continuous-4079-both_sexes-irnt	Diastolic blood pressure, automated reading	irnt	-0.680615	0.0635821	-0.0147085	2.87594e-22	0.0701278
PRS_spinc1	continuous-23107-both_sexes-irnt	Impedance of leg (right)	irnt	-0.677963	0.0633343	-0.0146512	4.16424e-22	0.0701279
PRS_spinc1	biomarkers-30650-both_sexes-irnt	Aspartate aminotransferase	irnt	-0.672038	0.0627807	-0.0145232	9.47247e-22	0.070128
PRS_spinc1	continuous-20023-both_sexes-irnt	Mean time to correctly identify matches	irnt	0.667014	-0.0623115	0.0144146	1.89084e-21	0.0701281
PRS_spinc1	continuous-DBP-both_sexes-combined_raw			-0.662744	0.0619126	-0.0143223	3.38951e-21	0.0701282
PRS_spinc0	continuous-1130-both_sexes			-0.0328356	-0.00648558	-0.0143024	3.84384e-21	0.00347935
PRS_spinc0	categorical-20084-both_sexes-473	Vitamin and/or mineral supplement use	473	-0.0327433	-0.00646343	-0.0142621	4.9516e-21	0.00347937
PRS_spinc0	continuous-100270-both_sexes			-0.0327085	-0.00645845	-0.014247	5.44338e-21	0.00347936
PRS_spinc1	continuous-PP-both_sexes-auto_medadj_irnt			-0.65662	0.0613405	-0.01419	7.77738e-21	0.0701284
PRS_spinc1	continuous-MAP-both_sexes-combined_medadj_raw			-0.65513	0.0612012	-0.0141578	9.50818e-21	0.0701284
PRS_spinc0	categorical-20003-both_sexes-1140871310	Treatment/medication code	1140871310	-0.0322005	-0.00635143	-0.0140258	2.15621e-20	0.00347935
PRS_spinc1	continuous-PP-both_sexes-auto_irnt			-0.647582	0.0604961	-0.0139947	2.61315e-20	0.0701286
PRS_spinc1	continuous-DBP-both_sexes-combined_irnt			-0.646744	0.0604179	-0.0139766	2.92134e-20	0.0701286
PRS_spinc0	categorical-20003-both_sexes-1141194794	Treatment/medication code	1141194794	0.0317174	0.00626311	0.0138152	7.84222e-20	0.00347939
PRS_spinc0	prescriptions-calcium_channel_blocker_dihydropyridine_anti-hypertensive-both_sexes			0.03168	0.0062561	0.013799	8.65632e-20	0.00347939
PRS_spinc0	continuous-104460-both_sexes			-0.0315933	-0.00623719	-0.0137611	1.08955e-19	0.00347942
PRS_spinc0	categorical-20003-both_sexes-1140884308	Treatment/medication code	1140884308	-0.0315395	-0.00622877	-0.0137378	1.25458e-19	0.00347938
PRS_spinc0	categorical-1448-both_sexes-1	Bread type	1	-0.0314079	-0.00620231	-0.0136805	1.77388e-19	0.00347939
PRS_spinc0	categorical-6151-both_sexes-7	Fractured bone site(s)	7	0.0312375	0.0061489	0.0136068	2.76262e-19	0.00347926
PRS_spinc0	categorical-41200-both_sexes-L851	Operative procedures - main OPCS4	L851	0.0311726	0.00615609	0.013578	3.28285e-19	0.0034794
PRS_spinc1	continuous-PP-both_sexes-combined_irnt			-0.624313	0.0583224	-0.0134918	5.488e-19	0.0701291
PRS_spinc1	continuous-1180-both_sexes			-0.624068	0.0582995	-0.0134865	5.66362e-19	0.0701291
PRS_spinc0	categorical-1150-both_sexes-1	Usual side of head for mobile phone use	1	0.0307377	0.00607024	0.0133885	1.01202e-18	0.0034794
PRS_spinc0	categorical-3799-both_sexes-3799	Headaches for 3+ months	3799	-0.0307196	-0.00606506	-0.0133807	1.06011e-18	0.00347941
PRS_spinc0	continuous-22501-both_sexes-irnt	Year ended full time education	irnt	0.030686	0.00605985	0.013366	1.15558e-18	0.00347941
PRS_spinc0	categorical-120-both_sexes-9	Birth weight known	9	0.0305395	0.00603116	0.0133022	1.68175e-18	0.00347941
PRS_spinc0	categorical-20111-both_sexes-100	Illnesses of siblings	100	-0.0304392	-0.00601111	-0.0132585	2.17212e-18	0.00347941
PRS_spinc0	categorical-41250-both_sexes-1000	Methods of discharge from hospital (recoded)	1000	-0.030349	-0.00599193	-0.0132192	2.73249e-18	0.00347942
PRS_spinc0	continuous-20416-both_sexes			-0.029902	-0.00590349	-0.0130247	8.42333e-18	0.00347939
PRS_spinc0	phecode-740-both_sexes			0.0297523	0.00587555	0.0129593	1.225e-17	0.00347942
PRS_spinc0	categorical-41246-both_sexes-2390	Treatment speciality of consultant (recoded)	2390	-0.0297329	-0.00587365	-0.0129509	1.28514e-17	0.00347941
PRS_spinc1	continuous-MAP-both_sexes-combined_medadj_irnt			-0.59564	0.0556439	-0.0128722	2.01274e-17	0.0701296
PRS_spinc0	continuous-22672-both_sexes-irnt	Maximum carotid IMT (intima-medial thickness) at 120 degrees	irnt	-0.0295024	-0.00583846	-0.0128511	2.26816e-17	0.00347925
PRS_spinc1	continuous-23108-both_sexes-irnt	Impedance of leg (left)	irnt	-0.594239	0.055513	-0.0128419	2.38979e-17	0.0701296
PRS_spinc0	continuous-1349-both_sexes			0.0292668	0.0057796	0.0127479	4.06419e-17	0.00347943
PRS_spinc1	continuous-30240-both_sexes-irnt	Reticulocyte percentage	irnt	0.589655	-0.0550847	0.0127428	4.18087e-17	0.0701297
PRS_spinc0	phecode-180.1-females			-0.0292216	-0.00577328	-0.0127282	4.54061e-17	0.00347943
PRS_spinc0	categorical-2020-both_sexes-2020	Loneliness, isolation	2020	0.0290815	0.00574302	0.0126672	6.39148e-17	0.00347944
PRS_spinc0	categorical-6164-both_sexes-2	Types of physical activity in last 4 weeks	2	0.0290429	0.00573537	0.0126503	7.02177e-17	0.00347944
PRS_spinc1	continuous-23123-both_sexes-irnt	Arm fat percentage (left)	irnt	-0.584121	0.0545677	-0.0126232	8.16642e-17	0.0701298
PRS_spinc1	continuous-23128-both_sexes-irnt	Trunk fat mass	irnt	-0.583494	0.054509	-0.0126097	8.80718e-17	0.0701299
PRS_spinc1	continuous-30050-both_sexes-irnt	Mean corpuscular haemoglobin	irnt	-0.580809	0.0542584	-0.0125517	1.21556e-16	0.0701299
PRS_spinc0	continuous-1628-both_sexes			-0.0286527	-0.00565814	-0.0124803	1.80294e-16	0.00347945
PRS_spinc1	continuous-PP-both_sexes-combined_raw			-0.57586	0.0537961	-0.0124447	2.19358e-16	0.07013
PRS_spinc0	continuous-5116-both_sexes-irnt	3mm cylindrical power (right)	irnt	0.0283821	0.00560487	0.0123625	3.44192e-16	0.00347945
PRS_spinc0	biomarkers-30830-both_sexes-irnt	SHBG	irnt	-0.0283811	-0.00560471	-0.0123621	3.45009e-16	0.00347945
PRS_spinc1	biomarkers-30670-both_sexes-irnt	Urea	irnt	0.571281	-0.0533683	0.0123458	3.77087e-16	0.0701301
PRS_spinc0	phecode-274.1-both_sexes			-0.0283345	-0.00559552	-0.0123418	3.85424e-16	0.00347945
PRS_spinc0	categorical-20002-both_sexes-1412	Non-cancer illness code, self-reported	1412	-0.0283338	-0.00557797	-0.0123414	3.86097e-16	0.00347946
PRS_spinc0	categorical-6138-both_sexes-2	Qualifications	2	-0.0282627	-0.00558131	-0.0123105	4.56959e-16	0.00347945
PRS_spinc0	categorical-1150-both_sexes-2	Usual side of head for mobile phone use	2	-0.028164	-0.00556192	-0.0122675	5.771e-16	0.00347946
PRS_spinc1	continuous-PP-both_sexes-auto_medadj_raw			-0.565241	0.052804	-0.0122152	7.65574e-16	0.0701302
PRS_spinc0	prescriptions-bendroflumethiazide-both_sexes			0.0280402	0.00553742	0.0122136	7.72475e-16	0.00347946
PRS_spinc0	continuous-30280-both_sexes-irnt	Immature reticulocyte fraction	irnt	0.0280213	0.00553369	0.0122054	8.07507e-16	0.00347946
PRS_spinc0	continuous-2714-both_sexes			0.0279959	0.00552861	0.0121943	8.57273e-16	0.00347946
PRS_spinc0	categorical-1707-both_sexes-3	Handedness (chirality/laterality)	3	0.0279231	0.00548884	0.0121613	1.02386e-15	0.00347983
PRS_spinc1	continuous-23099-both_sexes-irnt	Body fat percentage	irnt	-0.561598	0.0524637	-0.0121365	1.16942e-15	0.0701303
PRS_spinc1	continuous-5097-both_sexes-irnt	6mm weak meridian (left)	irnt	0.558552	-0.0521793	0.0120707	1.6631e-15	0.0701303
PRS_spinc0	continuous-20521-both_sexes			-0.027927	-0.00512901	-0.0120706	1.66373e-15	0.00350646
PRS_spinc1	continuous-PP-both_sexes-manual_medadj_raw			0.553393	-0.0516972	0.0119592	3.00669e-15	0.0701304
PRS_spinc0	continuous-24016-both_sexes-irnt	Nitrogen dioxide air pollution	2005	0.0273521	0.00539668	0.0119141	3.81488e-15	0.0034794
PRS_spinc1	continuous-5263-both_sexes-irnt	Intra-ocular pressure, Goldmann-correlated (left)	irnt	-0.551157	0.0514883	-0.0119109	3.8802e-15	0.0701305
PRS_spinc0	phecode-696.4-both_sexes			-0.0271436	-0.00536031	-0.0118231	6.15146e-15	0.00347947
PRS_spinc1	continuous-PP-both_sexes-manual_medadj_irnt			0.545641	-0.0509731	0.0117917	7.24787e-15	0.0701305
PRS_spinc1	continuous-PP-both_sexes-manual_irnt			0.544886	-0.0509025	0.0117753	7.89114e-15	0.0701306
PRS_spinc0	continuous-404-both_sexes-irnt	Duration to first press of snap-button in each round	irnt	0.0269881	0.00532963	0.0117553	8.75733e-15	0.00347948
PRS_spinc0	continuous-1050-both_sexes			0.026865	0.00530531	0.0117017	1.15677e-14	0.00347948
PRS_spinc0	phecode-411.2-both_sexes			0.0268436	0.00530104	0.0116924	1.21396e-14	0.00347948
PRS_spinc0	prescriptions-thiazide_diuretic_diuretic-both_sexes			0.0267495	0.0052827	0.0116514	1.50009e-14	0.00347948
PRS_spinc0	icd10-K60-both_sexes			0.0265568	0.00524589	0.0115675	2.3085e-14	0.00347947
PRS_spinc0	categorical-120-both_sexes-1	Birth weight known	1	-0.0263688	-0.00520722	-0.0114856	3.50647e-14	0.00347949
PRS_spinc1	continuous-30290-both_sexes-irnt	High light scatter reticulocyte percentage	irnt	0.530646	-0.0495722	0.0114676	3.84132e-14	0.0701308
PRS_spinc0	prescriptions-conjugated_estrogen-both_sexes			-0.0262982	-0.00517648	-0.0114546	4.10275e-14	0.00347954
PRS_spinc0	continuous-20498-both_sexes			0.0262374	0.00518129	0.0114283	4.68716e-14	0.00347948
PRS_spinc1	continuous-PP-both_sexes-combined_medadj_raw			-0.52587	0.049126	-0.0113644	6.47211e-14	0.0701309
PRS_spinc0	phecode-681-both_sexes			0.0260205	0.00513754	0.0113338	7.54663e-14	0.00347949
PRS_spinc1	continuous-30080-both_sexes-irnt	Platelet count	irnt	0.524298	-0.0489792	0.0113304	7.67691e-14	0.0701309
PRS_spinc1	continuous-1080-both_sexes			0.523948	-0.0489465	0.0113229	7.9738e-14	0.0701309
PRS_spinc0	continuous-1578-both_sexes			-0.0259835	-0.00513081	-0.0113177	8.18316e-14	0.0034795
PRS_spinc1	continuous-5132-both_sexes-irnt	3mm strong meridian (right)	irnt	0.522441	-0.0488056	0.0112903	9.38587e-14	0.0701309
PRS_spinc1	continuous-PP-both_sexes-manual_raw			0.517323	-0.0483275	0.0111797	1.62774e-13	0.070131
PRS_spinc1	continuous-PP-both_sexes-auto_raw			-0.516996	0.0482971	-0.0111726	1.68562e-13	0.070131
PRS_spinc0	icd10-G37-both_sexes			-0.025496	-0.00504647	-0.0111052	2.35139e-13	0.00347957
PRS_spinc0	categorical-41245-both_sexes-1230	Main speciality of consultant (recoded)	1230	-0.0251494	-0.00496649	-0.0109544	4.91409e-13	0.00347951
PRS_spinc1	continuous-3148-both_sexes-irnt	Heel bone mineral density (BMD)	irnt	-0.506831	0.0473474	-0.010953	4.94963e-13	0.0701312
PRS_spinc0	continuous-20495-both_sexes			-0.0251204	-0.00496279	-0.0109418	5.22609e-13	0.00347952
PRS_spinc1	continuous-3144-both_sexes-irnt	Heel Broadband ultrasound attenuation, direct entry	irnt	-0.502303	0.0469244	-0.0108551	7.94476e-13	0.0701313
PRS_spinc0	icd10-M81-both_sexes			0.0249171	0.00492086	0.0108532	8.01628e-13	0.00347951
PRS_spinc0	continuous-3062-both_sexes-irnt	Forced vital capacity (FVC)	irnt	-0.024892	-0.00491567	-0.0108423	8.44932e-13	0.00347951
PRS_spinc0	categorical-20003-both_sexes-1140875408	Treatment/medication code	1140875408	-0.024837	-0.00490482	-0.0108184	9.47899e-13	0.00347951
PRS_spinc0	categorical-41245-both_sexes-1730	Main speciality of consultant (recoded)	1730	-0.0247214	-0.00487857	-0.0107678	1.2077e-12	0.00347958
PRS_spinc1	categorical-6145-both_sexes-3	Illness, injury, bereavement, stress in last 2 years	3	0.498105	-0.0465321	0.0107644	1.2276e-12	0.0701315
PRS_spinc1	continuous-924-both_sexes			0.495434	-0.0462827	0.0107067	1.61597e-12	0.0701314
PRS_spinc0	phecode-471-both_sexes			0.0244717	0.00483256	0.0106593	2.02314e-12	0.00347952
PRS_spinc0	phecode-550.3-both_sexes			-0.0244232	-0.00482329	-0.0106381	2.23549e-12	0.00347951
PRS_spinc0	icd10-K41-both_sexes			-0.0243695	-0.00481236	-0.0106146	2.49739e-12	0.00347954
PRS_spinc1	categorical-41200-both_sexes-H209	Operative procedures - main OPCS4	H209	-0.490652	0.045836	-0.0106033	2.63415e-12	0.0701315
PRS_spinc0	prescriptions-amlodipine-both_sexes			0.0243349	0.00480574	0.0105997	2.68008e-12	0.00347952
PRS_spinc0	categorical-41200-both_sexes-H209	Operative procedures - main OPCS4	H209	0.024312	0.00480103	0.0105897	2.80867e-12	0.00347952
PRS_spinc0	continuous-3077-both_sexes			0.0242651	0.0047919	0.0105692	3.09169e-12	0.00347952
PRS_spinc1	continuous-78-both_sexes-irnt	Heel bone mineral density (BMD) T-score, automated	irnt	-0.486253	0.0454251	-0.0105083	4.1128e-12	0.0701316
PRS_spinc1	continuous-3147-both_sexes-irnt	Heel quantitative ultrasound index (QUI), direct entry	irnt	-0.48625	0.0454247	-0.0105082	4.11439e-12	0.0701316
PRS_spinc0	phecode-706-both_sexes			0.0239316	0.00472599	0.010424	6.08524e-12	0.00347953
PRS_spinc0	continuous-MCP-both_sexes-irnt			-0.0239178	-0.00472325	-0.010418	6.25655e-12	0.00347953
PRS_spinc0	phecode-743-both_sexes			0.0238728	0.00471626	0.0103984	6.85046e-12	0.00347953
PRS_spinc1	continuous-5135-both_sexes-irnt	3mm strong meridian (left)	irnt	0.478902	-0.0447381	0.0103494	8.58492e-12	0.0701317
PRS_spinc0	categorical-41246-both_sexes-1750	Treatment speciality of consultant (recoded)	1750	-0.0237375	-0.00470056	-0.0103397	8.97542e-12	0.00347943
PRS_spinc1	continuous-30140-both_sexes-irnt	Neutrophill count	irnt	0.478289	-0.0446812	0.0103361	9.12465e-12	0.0701317
PRS_spinc0	continuous-23127-both_sexes-irnt	Trunk fat percentage	irnt	-0.0236518	-0.00467075	-0.0103021	1.06658e-11	0.00347953
PRS_spinc0	continuous-20403-both_sexes			-0.023602	-0.00466157	-0.0102804	1.17787e-11	0.00347953
PRS_spinc0	phecode-706.2-both_sexes			0.023404	0.00462178	0.0101942	1.7438e-11	0.00347954
PRS_spinc0	biomarkers-30660-both_sexes-irnt	Direct bilirubin	irnt	0.02338	0.00461708	0.0101837	1.82832e-11	0.00347954
PRS_spinc1	categorical-20004-both_sexes-1479	Operation code	1479	-0.469553	0.0438652	-0.0101473	2.15512e-11	0.0701319
PRS_spinc0	categorical-2463-both_sexes-2463	Fractured/broken bones in last 5 years	2463	0.0231669	0.00457498	0.0100909	2.77842e-11	0.00347954
PRS_spinc0	continuous-24017-both_sexes-irnt	Nitrogen dioxide air pollution	2006	0.0230608	0.00455269	0.0100447	3.4172e-11	0.00347954
PRS_spinc0	phecode-743.11-both_sexes			0.022942	0.00453079	0.00999295	4.3034e-11	0.00347954
PRS_spinc0	continuous-24018-both_sexes-irnt	Nitrogen dioxide air pollution	2007	0.0227288	0.0044992	0.0098998	6.49961e-11	0.00347964
PRS_spinc1	continuous-135-both_sexes			-0.457786	0.0427658	-0.00989306	6.6953e-11	0.070132
PRS_spinc0	phecode-569-both_sexes			-0.022658	-0.00447448	-0.00986924	7.43494e-11	0.00347955
PRS_spinc0	prescriptions-beclometasone_dipropionate-both_sexes			-0.0226292	-0.00446876	-0.00985671	7.85562e-11	0.00347955
PRS_spinc0	continuous-22675-both_sexes-irnt	Maximum carotid IMT (intima-medial thickness) at 150 degrees	irnt	-0.0225633	-0.00445615	-0.00982828	8.89777e-11	0.00347945
PRS_spinc1	biomarkers-30750-both_sexes-irnt	Glycated haemoglobin (HbA1c)	irnt	-0.453349	0.0423512	-0.00979717	1.01934e-10	0.0701321
PRS_spinc0	categorical-41200-both_sexes-T212	Operative procedures - main OPCS4	T212	-0.0224426	-0.00443336	-0.00977541	1.12072e-10	0.00347955
PRS_spinc0	categorical-20004-both_sexes-1439	Operation code	1439	0.0222922	0.00439979	0.00970978	1.49e-10	0.00347959
PRS_spinc0	categorical-6138-both_sexes-1	Qualifications	1	-0.022204	-0.00438496	-0.00967148	1.75793e-10	0.00347955
PRS_spinc1	biomarkers-30610-both_sexes-irnt	Alkaline phosphatase	irnt	-0.439022	0.0410128	-0.00948755	3.85556e-10	0.0701323
PRS_spinc0	phecode-743.1-both_sexes			0.0217778	0.00430046	0.00948586	3.88327e-10	0.00347956
PRS_spinc0	phecode-550.5-both_sexes			-0.0217722	-0.00430348	-0.0094834	3.92385e-10	0.00347956
PRS_spinc0	categorical-2316-both_sexes-2316	Wheeze or whistling in the chest in last year	2316	0.0217596	0.00429712	0.00947792	4.01587e-10	0.00347956
PRS_spinc1	continuous-404-both_sexes-irnt	Duration to first press of snap-button in each round	irnt	0.4363	-0.0407585	0.00942873	4.94149e-10	0.0701323
PRS_spinc0	continuous-5263-both_sexes-irnt	Intra-ocular pressure, Goldmann-correlated (left)	irnt	0.021639	0.00427325	0.00942538	5.01164e-10	0.00347956
PRS_spinc0	continuous-SBP-both_sexes-combined_raw			0.0215851	0.00426261	0.0094019	5.53077e-10	0.00347956
PRS_spinc1	continuous-23119-both_sexes-irnt	Arm fat percentage (right)	irnt	-0.434964	0.0406337	-0.00939986	5.57833e-10	0.0701323
PRS_spinc0	categorical-4291-both_sexes-4291	Number of attempts	4291	-0.0215203	-0.00424746	-0.00937373	6.22339e-10	0.00347955
PRS_spinc0	categorical-2000-both_sexes-2000	Worry too long after embarrassment	2000	0.0215109	0.004248	0.00936958	6.33233e-10	0.00347956
PRS_spinc0	categorical-4292-both_sexes-0	PM: initial answer	0	-0.0215032	-0.0042457	-0.00936622	6.42206e-10	0.00347956
PRS_spinc0	continuous-20077-both_sexes			-0.0214289	-0.00426264	-0.00933474	7.32341e-10	0.00347924
PRS_spinc0	continuous-2296-both_sexes			-0.0212991	-0.00420402	-0.00927742	9.29208e-10	0.00347954
PRS_spinc0	icd10-M51-both_sexes			0.0211557	0.00417278	0.00921484	1.20314e-09	0.00347958
PRS_spinc0	categorical-41200-both_sexes-W262	Operative procedures - main OPCS4	W262	0.0210655	0.00415742	0.00917561	1.41342e-09	0.00347956
PRS_spinc0	icd10-K63-both_sexes			-0.0209132	-0.0041297	-0.00910924	1.85349e-09	0.00347957
PRS_spinc0	categorical-6152-both_sexes-5	Blood clot, DVT, bronchitis, emphysema, asthma, rhinitis, eczema, allergy diagnosed by doctor	5	-0.0208583	-0.00411926	-0.00908534	2.04266e-09	0.00347957
PRS_spinc0	categorical-20001-both_sexes-1059	Cancer code, self-reported	1059	-0.0208177	-0.00411112	-0.00906766	2.19454e-09	0.00347957
PRS_spinc1	continuous-DBP-both_sexes-auto_medadj_raw			-0.415721	0.0388361	-0.00898401	3.07545e-09	0.0701326
PRS_spinc1	continuous-DBP-both_sexes-combined_medadj_raw			-0.406689	0.0379922	-0.00878881	6.68206e-09	0.0701327
PRS_spinc0	categorical-20002-both_sexes-1093	Non-cancer illness code, self-reported	1093	-0.020054	-0.00395834	-0.00873494	8.2543e-09	0.00347961
PRS_spinc1	continuous-DBP-both_sexes-auto_medadj_irnt			-0.401156	0.0374755	-0.00866925	1.06624e-08	0.0701328
PRS_spinc0	categorical-20002-both_sexes-1094	Non-cancer illness code, self-reported	1094	-0.0198881	-0.00392718	-0.00866274	1.09353e-08	0.00347959
PRS_spinc0	categorical-41200-both_sexes-K751	Operative procedures - main OPCS4	K751	-0.0195844	-0.00386807	-0.00853045	1.82042e-08	0.00347959
PRS_spinc0	categorical-20003-both_sexes-1140884600	Treatment/medication code	1140884600	-0.0194969	-0.00385028	-0.00849233	2.10547e-08	0.00347959
PRS_spinc0	categorical-41200-both_sexes-S066	Operative procedures - main OPCS4	S066	-0.0194873	-0.00384242	-0.00848822	2.13867e-08	0.00347956
PRS_spinc0	categorical-41200-both_sexes-D021	Operative procedures - main OPCS4	D021	-0.0194876	-0.00385173	-0.00848822	2.13868e-08	0.00347962
PRS_spinc0	categorical-41200-both_sexes-J183	Operative procedures - main OPCS4	J183	0.0192623	0.00380387	0.00839014	3.10019e-08	0.00347959
PRS_spinc0	categorical-20004-both_sexes-1095	Operation code	1095	-0.0192599	-0.00380346	-0.00838909	3.11253e-08	0.00347959
PRS_spinc0	continuous-20414-both_sexes			-0.0192141	-0.00379448	-0.00836927	3.35336e-08	0.00347954
PRS_spinc1	continuous-1697-both_sexes			-0.384988	0.0359651	-0.00831986	4.03516e-08	0.070133
PRS_spinc0	icd10-D04-both_sexes			-0.0190917	-0.00377142	-0.00831582	4.09648e-08	0.00347961
PRS_spinc1	categorical-6152-both_sexes-100	Blood clot, DVT, bronchitis, emphysema, asthma, rhinitis, eczema, allergy diagnosed by doctor	100	0.384584	-0.0359272	0.00831111	4.16917e-08	0.070133
PRS_spinc0	phecode-696.42-both_sexes			-0.0190785	-0.0037675	-0.00831008	4.18516e-08	0.0034796
PRS_spinc0	phecode-172.3-both_sexes			-0.019069	-0.00376178	-0.00830591	4.25078e-08	0.00347961
PRS_spinc0	categorical-41249-both_sexes-1001	Methods of admission to hospital (recoded)	1001	0.0189778	0.00375011	0.00826623	4.92709e-08	0.00347959
PRS_spinc0	categorical-41200-both_sexes-U354	Operative procedures - main OPCS4	U354	-0.0189518	-0.00370351	-0.00825333	5.16859e-08	0.00348026
PRS_spinc1	continuous-DBP-both_sexes-combined_medadj_irnt			-0.379816	0.035482	-0.00820808	6.10981e-08	0.0701331
PRS_spinc0	categorical-6154-both_sexes-6	Medication for pain relief, constipation, heartburn	6	0.0188116	0.00370705	0.00819408	6.43336e-08	0.0034795
PRS_spinc1	continuous-NAP-both_sexes-irnt			-0.378713	0.0353791	-0.00818424	6.67054e-08	0.0701331
PRS_spinc1	continuous-30280-both_sexes-irnt	Immature reticulocyte fraction	irnt	0.376838	-0.0352036	0.00814372	7.73983e-08	0.0701331
PRS_spinc0	phecode-172.1-both_sexes			-0.0186539	-0.00368388	-0.00812517	8.28323e-08	0.0034796
PRS_spinc0	icd10-C43-both_sexes			-0.0186311	-0.00367925	-0.00811521	8.58985e-08	0.0034796
PRS_spinc0	categorical-41200-both_sexes-X084	Operative procedures - main OPCS4	X084	-0.0185847	-0.00366476	-0.00809491	9.24941e-08	0.00347965
PRS_spinc0	categorical-41200-both_sexes-C432	Operative procedures - main OPCS4	C432	-0.0184748	-0.00364749	-0.00804716	1.10001e-07	0.0034796
PRS_spinc0	categorical-41245-both_sexes-1500	Main speciality of consultant (recoded)	1500	-0.0184018	-0.00364805	-0.0080155	1.23332e-07	0.00347954
PRS_spinc1	continuous-5262-both_sexes-irnt	Intra-ocular pressure, corneal-compensated (left)	irnt	-0.369996	0.0345646	-0.00799586	1.32373e-07	0.0701332
PRS_spinc0	phecode-241-both_sexes			-0.0183143	-0.00361676	-0.00797726	1.41525e-07	0.0034796
PRS_spinc0	categorical-20004-both_sexes-1357	Operation code	1357	-0.0183005	-0.00361391	-0.00797123	1.44619e-07	0.00347961
PRS_spinc0	categorical-20004-both_sexes-1403	Operation code	1403	-0.0180901	-0.00357243	-0.00787959	2.00565e-07	0.00347961
PRS_spinc0	categorical-4292-both_sexes-3	PM: initial answer	3	0.0180536	0.00356296	0.00786366	2.12219e-07	0.00347961
PRS_spinc0	icd10-H26-both_sexes			-0.0180179	-0.00355818	-0.00784814	2.24202e-07	0.00347961
PRS_spinc0	icd10-I25-both_sexes			0.0179281	0.00354041	0.00780901	2.57383e-07	0.00347961
PRS_spinc0	icd10-D22-both_sexes			0.0178398	0.00352306	0.00777053	2.94616e-07	0.00347961
PRS_spinc0	continuous-1110-both_sexes			-0.0176498	-0.00348553	-0.0076878	3.9309e-07	0.00347961
PRS_spinc0	continuous-24003-both_sexes-irnt	Nitrogen dioxide air pollution	2010	0.0175722	0.00345667	0.00765375	4.42255e-07	0.00347971
PRS_spinc0	categorical-41200-both_sexes-E081	Operative procedures - main OPCS4	E081	0.0175414	0.00346407	0.00764059	4.62814e-07	0.00347962
PRS_spinc0	categorical-22006-both_sexes-22006	Genetic ethnic grouping	22006	-0.0175117	-0.0034654	-0.00762586	4.86901e-07	0.00348043
PRS_spinc0	phecode-803-both_sexes			0.0174699	0.00345011	0.0076094	5.15247e-07	0.00347962
PRS_spinc0	phecode-459-both_sexes			-0.0174632	-0.00344846	-0.00760653	5.20352e-07	0.00347961
PRS_spinc0	continuous-1807-both_sexes-irnt	Father's age at death	irnt	0.0174082	0.00343768	0.00758257	5.64919e-07	0.00347961
PRS_spinc1	continuous-5256-both_sexes-irnt	Corneal hysteresis (right)	irnt	-0.350609	0.0327535	-0.0075769	5.75979e-07	0.0701334
PRS_spinc0	icd10-I84-both_sexes			0.0173524	0.0034267	0.00755829	6.13815e-07	0.00347961
PRS_spinc0	phecode-411.8-both_sexes			0.0171772	0.00339214	0.00748194	7.95587e-07	0.00347962
PRS_spinc0	categorical-41200-both_sexes-X998	Operative procedures - main OPCS4	X998	0.0171019	0.00338011	0.00744912	8.8878e-07	0.00347963
PRS_spinc0	phecode-652-females			0.0169602	0.00335319	0.00738746	1.09302e-06	0.00347961
PRS_spinc0	phecode-804-both_sexes			0.0168784	0.00333589	0.00735177	1.23113e-06	0.00347964
PRS_spinc0	categorical-20116-both_sexes-1	Smoking status	1	0.0168739	0.00333229	0.00734982	1.23916e-06	0.00347962
PRS_spinc1	phecode-702.1-both_sexes			-0.335695	0.031354	-0.00725455	1.6979e-06	0.0701341
PRS_spinc1	continuous-1737-both_sexes			-0.335565	0.031348	-0.00725178	1.7134e-06	0.0701336
PRS_spinc0	continuous-22674-both_sexes-irnt	Mean carotid IMT (intima-medial thickness) at 150 degrees	irnt	-0.0166124	-0.00328021	-0.00723594	1.80479e-06	0.00347962
PRS_spinc0	phecode-455-both_sexes			0.0164315	0.00324419	0.00715712	2.33385e-06	0.00347963
PRS_spinc0	continuous-22678-both_sexes-irnt	Maximum carotid IMT (intima-medial thickness) at 210 degrees	irnt	-0.0164194	-0.00325225	-0.00715207	2.37241e-06	0.00347953
PRS_spinc1	continuous-30130-both_sexes-irnt	Monocyte count	irnt	0.32844	-0.0306824	0.00709781	2.82707e-06	0.0701337
PRS_spinc0	categorical-1747-both_sexes-2	Hair colour (natural, before greying)	2	-0.0162857	-0.00321608	-0.00709361	2.8656e-06	0.00347963
PRS_spinc1	continuous-1757-both_sexes			-0.328021	0.030643	-0.00708874	2.91084e-06	0.0701337
PRS_spinc0	categorical-6159-both_sexes-6	Pain type(s) experienced in last month	6	0.0162041	0.00319891	0.00705809	3.21173e-06	0.00347963
PRS_spinc1	continuous-MAP-both_sexes-auto_medadj_raw			-0.325739	0.03043	-0.00703944	3.40927e-06	0.0701337

### Sheet: Supplementary Table 24. All PLE
plencs_name	pheno_name	pheno_desc	coding	beta	intercept	pearsonr	p	se
PRS_plencs3	continuous-4196-both_sexes-irnt	Pulse wave peak to peak time	irnt	-7.67976	3.36216	-0.374466	0	0.0288226
PRS_plencs4	continuous-30150-both_sexes-irnt	Eosinophill count	irnt	9.80716	0.0527665	0.130345	0	0.113067
PRS_plencs4	continuous-30210-both_sexes-irnt	Eosinophill percentage	irnt	8.72474	0.0469428	0.115958	0	0.11327
PRS_plencs4	continuous-30240-both_sexes-irnt	Reticulocyte percentage	irnt	5.10901	0.0274886	0.0679027	0	0.113776
PRS_plencs4	continuous-30250-both_sexes-irnt	Reticulocyte count	irnt	6.63325	0.0356896	0.0881609	0	0.113596
PRS_plencs4	continuous-30290-both_sexes-irnt	High light scatter reticulocyte percentage	irnt	4.53341	0.0243916	0.0602526	0	0.113832
PRS_plencs4	continuous-30300-both_sexes-irnt	High light scatter reticulocyte count	irnt	5.71607	0.0307548	0.075971	0	0.11371
PRS_plencs4	continuous-4079-both_sexes-irnt	Diastolic blood pressure, automated reading	irnt	8.23833	0.0443256	0.109494	0	0.113354
PRS_plencs4	continuous-30090-both_sexes-irnt	Platelet crit	irnt	11.7307	0.0631161	0.15591	0	0.112645
PRS_plencs1	phecode-427.3-both_sexes			0.844216	0.0562307	0.127169	0	0.00998019
PRS_plencs1	phecode-415.1-both_sexes			0.392343	0.026134	0.0591008	0	0.0100443
PRS_plencs1	phecode-415-both_sexes			0.395987	0.0263773	0.0596496	0	0.0100439
PRS_plencs4	continuous-DBP-both_sexes-auto_medadj_irnt			7.02271	0.0377851	0.0933373	0	0.113542
PRS_plencs4	continuous-DBP-both_sexes-auto_medadj_raw			7.00088	0.0376677	0.0930471	0	0.113545
PRS_plencs4	continuous-DBP-both_sexes-combined_irnt			7.48781	0.0402875	0.0995188	0	0.113473
PRS_plencs4	continuous-DBP-both_sexes-combined_medadj_irnt			6.52398	0.0351018	0.0867087	0	0.11361
PRS_plencs4	continuous-DBP-both_sexes-combined_medadj_raw			6.49313	0.0349357	0.0862988	0	0.113614
PRS_plencs1	phecode-415.11-both_sexes			0.392343	0.026134	0.0591008	0	0.0100443
PRS_plencs4	continuous-DBP-both_sexes-combined_raw			7.10711	0.0382392	0.094459	0	0.11353
PRS_plencs4	continuous-30080-both_sexes-irnt	Platelet count	irnt	8.33353	0.0448378	0.110759	0	0.113338
PRS_plencs4	continuous-30020-both_sexes-irnt	Haemoglobin concentration	irnt	6.46114	0.0347636	0.0858735	0	0.113618
PRS_plencs4	categorical-20002-both_sexes-1065	Non-cancer illness code, self-reported	1065	5.0589	0.0272192	0.0672367	0	0.113781
PRS_plencs4	categorical-20002-both_sexes-1075	Non-cancer illness code, self-reported	1075	8.23133	0.0442877	0.109401	0	0.113355
PRS_plencs4	categorical-20002-both_sexes-1226	Non-cancer illness code, self-reported	1226	8.26612	0.0444751	0.109863	0	0.113349
PRS_plencs4	categorical-20003-both_sexes-1140860806	Treatment/medication code	1140860806	13.2367	0.0712188	0.175926	0	0.112261
PRS_plencs4	categorical-20003-both_sexes-1140866738	Treatment/medication code	1140866738	18.8976	0.101677	0.251164	0	0.110384
PRS_plencs1	prescriptions-loop_diuretic_diuretic-both_sexes			-0.861654	-0.0573931	-0.129796	0	0.00997676
PRS_plencs4	categorical-6177-both_sexes-100	Medication for cholesterol, blood pressure or diabetes	100	-4.79566	-0.0258026	-0.0637381	0	0.113808
PRS_plencs4	continuous-30030-both_sexes-irnt	Haematocrit percentage	irnt	7.66381	0.0412343	0.101858	0	0.113446
PRS_plencs4	categorical-6177-both_sexes-2	Medication for cholesterol, blood pressure or diabetes	2	6.05545	0.032581	0.0804816	0	0.11367
PRS_plencs4	continuous-135-both_sexes			7.29489	0.0392495	0.0969547	0	0.113502
PRS_plencs1	prescriptions-furosemide-both_sexes			-0.861649	-0.0573966	-0.129796	0	0.0099767
PRS_plencs4	continuous-137-both_sexes			6.09855	0.0328128	0.0810544	0	0.113664
PRS_plencs4	continuous-20022-both_sexes-irnt	Birth weight	irnt	-12.3629	-0.066517	-0.164312	0	0.11249
PRS_plencs4	continuous-2744-both_sexes			-11.0059	-0.0592162	-0.146277	0	0.112813
PRS_plencs4	continuous-2966-both_sexes-irnt	Age high blood pressure diagnosed	irnt	-13.8964	-0.0747687	-0.184694	0	0.112078
PRS_plencs4	continuous-30000-both_sexes-irnt	White blood cell (leukocyte) count	irnt	7.08613	0.0381262	0.0941802	0	0.113533
PRS_plencs4	continuous-1249-both_sexes			-4.56499	-0.0245615	-0.0606722	0	0.113829
PRS_plencs4	continuous-MAP-both_sexes-auto_irnt			5.1678	0.0278048	0.068684	0	0.11377
PRS_plencs4	continuous-MAP-both_sexes-auto_medadj_irnt			5.42743	0.0292016	0.0721347	0	0.113743
PRS_plencs4	continuous-MAP-both_sexes-auto_medadj_raw			5.25644	0.0282818	0.0698621	0	0.113761
PRS_plencs1	continuous-SBP-both_sexes-combined_irnt			0.402157	0.0267878	0.0605791	0	0.0100434
PRS_plencs1	continuous-PP-both_sexes-manual_raw			0.397026	0.0264461	0.0598063	0	0.0100438
PRS_plencs1	continuous-PP-both_sexes-manual_medadj_raw			0.426326	0.0283977	0.0642199	0	0.0100411
PRS_plencs1	continuous-PP-both_sexes-manual_medadj_irnt			0.427925	0.0285042	0.0644608	0	0.0100409
PRS_plencs1	continuous-PP-both_sexes-manual_irnt			0.396273	0.0263959	0.0596928	0	0.0100439
PRS_plencs1	continuous-PP-both_sexes-combined_raw			1.0674	0.0710997	0.160788	0	0.00993094
PRS_plencs1	continuous-PP-both_sexes-combined_medadj_raw			0.984498	0.0655777	0.1483	0	0.00995059
PRS_plencs1	continuous-SBP-both_sexes-combined_medadj_raw			0.398778	0.026563	0.0600702	0	0.0100437
PRS_plencs1	continuous-PP-both_sexes-combined_medadj_irnt			0.950811	0.0633339	0.143226	0	0.00995811
PRS_plencs1	continuous-PP-both_sexes-auto_raw			1.07753	0.071775	0.162315	0	0.00992842
PRS_plencs1	continuous-PP-both_sexes-auto_medadj_raw			0.995643	0.0663201	0.149979	0	0.00994805
PRS_plencs1	continuous-PP-both_sexes-auto_medadj_irnt			0.973423	0.06484	0.146632	0	0.0099531
PRS_plencs1	continuous-PP-both_sexes-auto_irnt			1.03602	0.0690096	0.156062	0	0.00993857
PRS_plencs4	phecode-411.8-both_sexes			4.50466	0.0242369	0.0598704	0	0.113835
PRS_plencs4	prescriptions-ACE_inhibitor_anti-hypertensive-both_sexes			15.494	0.0833638	0.205927	0	0.111595
PRS_plencs4	prescriptions-aspirin-both_sexes			23.8799	0.128484	0.317383	0	0.108143
PRS_plencs1	continuous-PP-both_sexes-combined_irnt			1.03941	0.0692354	0.156572	0	0.00993776
PRS_plencs1	continuous-SBP-both_sexes-combined_raw			0.465773	0.0310253	0.070162	0	0.0100371
PRS_plencs4	phecode-411.3-both_sexes			4.65937	0.0250692	0.0619266	0	0.113821
PRS_plencs4	phecode-411.2-both_sexes			8.8225	0.0474686	0.117258	0	0.113253
PRS_plencs4	continuous-MAP-both_sexes-auto_raw			4.95274	0.0266478	0.0658257	0	0.113792
PRS_plencs4	continuous-MAP-both_sexes-combined_irnt			4.89954	0.0263615	0.0651187	0	0.113798
PRS_plencs4	continuous-MAP-both_sexes-combined_medadj_irnt			5.15498	0.027736	0.0685136	0	0.113772
PRS_plencs4	continuous-MAP-both_sexes-combined_medadj_raw			4.9425	0.0265926	0.0656896	0	0.113793
PRS_plencs4	continuous-MAP-both_sexes-combined_raw			4.64772	0.0250066	0.0617717	0	0.113822
PRS_plencs4	continuous-eGFRcys-both_sexes-irnt			-6.39925	-0.0344306	-0.085051	0	0.113626
PRS_plencs1	icd10-I26-both_sexes			0.392516	0.0261456	0.0591269	0	0.0100442
PRS_plencs4	icd10-E03-both_sexes			7.52084	0.0404652	0.0999578	0	0.113468
PRS_plencs4	icd10-I20-both_sexes			4.92265	0.026486	0.0654259	0	0.113795
PRS_plencs4	icd10-I21-both_sexes			11.0629	0.0595231	0.147035	0	0.1128
PRS_plencs4	icd10-I25-both_sexes			4.414	0.0237491	0.0586654	0	0.113843
PRS_plencs4	icd10-Z95-both_sexes			6.93452	0.0373106	0.0921651	0	0.113554
PRS_plencs4	phecode-244-both_sexes			7.42649	0.0399576	0.0987038	0	0.113483
PRS_plencs4	phecode-244.4-both_sexes			7.5073	0.0403923	0.0997777	0	0.11347
PRS_plencs4	phecode-401-both_sexes			4.81532	0.0259083	0.0639993	0	0.113806
PRS_plencs4	phecode-401.1-both_sexes			4.80766	0.0258672	0.0638976	0	0.113807
PRS_plencs4	phecode-411-both_sexes			4.96699	0.0267245	0.0660152	0	0.113791
PRS_plencs4	biomarkers-30720-both_sexes-irnt	Cystatin C	irnt	5.72762	0.030817	0.0761245	0	0.113709
PRS_plencs4	prescriptions-atenolol-both_sexes			16.816	0.0904771	0.223498	0	0.111155
PRS_plencs4	biomarkers-30620-both_sexes-irnt	Alanine aminotransferase	irnt	4.68512	0.0252079	0.0622688	0	0.113818
PRS_plencs3	categorical-41251-both_sexes-1000	Sources of admission to hospital (recoded)	1000	2.67172	-1.16967	0.130276	0	0.0308188
PRS_plencs3	continuous-30050-both_sexes-irnt	Mean corpuscular haemoglobin	irnt	2.14993	-0.941232	0.104832	0	0.0309126
PRS_plencs3	continuous-30060-both_sexes-irnt	Mean corpuscular haemoglobin concentration	irnt	2.65671	-1.1631	0.129543	0	0.0308219
PRS_plencs3	continuous-30070-both_sexes-irnt	Red blood cell (erythrocyte) distribution width	irnt	-1.29168	0.565492	-0.0629831	0	0.0310222
PRS_plencs2	continuous-95-both_sexes-irnt	Pulse rate (during blood-pressure measurement)	irnt	-3.26524	-2.91602	-0.250151	0	0.0191552
PRS_plencs2	continuous-6033-both_sexes-irnt	Maximum heart rate during fitness test	irnt	-2.57251	-2.29738	-0.197081	0	0.0193962
PRS_plencs2	continuous-5983-both_sexes-irnt	ECG, heart rate	irnt	-3.57245	-3.19038	-0.273686	0	0.0190288
PRS_plencs2	continuous-4195-both_sexes-irnt	Pulse wave reflection index	irnt	1.9716	1.76074	0.151045	0	0.0195572
PRS_plencs3	continuous-30040-both_sexes-irnt	Mean corpuscular volume	irnt	1.69725	-0.74305	0.0827591	0	0.0309772
PRS_plencs2	continuous-4194-both_sexes-irnt	Pulse rate	irnt	-3.08643	-2.75634	-0.236452	0	0.0192232
PRS_plencs3	icd10-E83-both_sexes			5.41857	-2.37223	0.264214	0	0.0299793
PRS_plencs3	icd10-G71-both_sexes			-2.09804	0.918515	-0.102302	0	0.0309208
PRS_plencs3	icd10-K40-both_sexes			2.13264	-0.933663	0.103989	0	0.0309153
PRS_plencs3	icd10-K41-both_sexes			1.21619	-0.532443	0.059302	0	0.0310293
PRS_plencs3	icd10-K44-both_sexes			1.42134	-0.622257	0.0693054	0	0.0310091
PRS_plencs2	continuous-20453-both_sexes			0.898645	0.802536	0.0688455	0	0.0197373
PRS_plencs2	continuous-189-both_sexes-irnt	Townsend deprivation index at recruitment	irnt	0.861849	0.769676	0.0660265	0	0.019741
PRS_plencs3	continuous-4195-both_sexes-irnt	Pulse wave reflection index	irnt	2.23898	-0.980218	0.109174	0	0.0308981
PRS_plencs3	icd10-K74-both_sexes			3.69368	-1.61709	0.180105	0	0.0305758
PRS_plencs3	continuous-30030-both_sexes-irnt	Haematocrit percentage	irnt	1.42575	-0.62419	0.0695208	0	0.0310087
PRS_plencs2	continuous-PP-both_sexes-manual_irnt			-0.870321	-0.777241	-0.0666755	0	0.0197402
PRS_plencs2	prescriptions-loop_diuretic_diuretic-both_sexes			-1.44117	-1.28704	-0.110408	0	0.0196633
PRS_plencs2	categorical-20116-both_sexes-2	Smoking status	2	0.772132	0.689554	0.0591532	0	0.0197496
PRS_plencs2	prescriptions-furosemide-both_sexes			-1.44116	-1.28704	-0.110408	0	0.0196632
PRS_plencs2	categorical-22506-both_sexes-113	Tobacco smoking	113	1.90646	1.70256	0.146054	0	0.0195721
PRS_plencs2	categorical-22506-both_sexes-114	Tobacco smoking	114	-1.63882	-1.46355	-0.125551	0	0.0196277
PRS_plencs3	biomarkers-30750-both_sexes-irnt	Glycated haemoglobin (HbA1c)	irnt	-1.40462	0.614937	-0.0684902	0	0.0310109
PRS_plencs3	categorical-20002-both_sexes-1143	Non-cancer illness code, self-reported	1143	-1.33947	0.586418	-0.0653138	0	0.0310175
PRS_plencs3	continuous-30020-both_sexes-irnt	Haemoglobin concentration	irnt	1.92678	-0.843538	0.0939512	0	0.0309464
PRS_plencs2	phecode-440.9-both_sexes			-0.789175	-0.704797	-0.0604619	0	0.0197471
PRS_plencs3	categorical-20002-both_sexes-1451	Non-cancer illness code, self-reported	1451	3.62528	-1.58711	0.176749	0	0.0305984
PRS_plencs3	categorical-20003-both_sexes-1140870570	Treatment/medication code	1140870570	1.69335	-0.741345	0.0825687	0	0.0309778
PRS_plencs3	continuous-1757-both_sexes			1.18344	-0.518106	0.0577053	0	0.0310321
PRS_plencs3	continuous-21021-both_sexes-irnt	Pulse wave Arterial Stiffness index	irnt	7.54346	-3.30249	0.367817	0	0.0289054
PRS_plencs2	continuous-PP-both_sexes-manual_raw			-0.924643	-0.825754	-0.0708372	0	0.0197345
PRS_plencs2	continuous-PP-both_sexes-manual_medadj_raw			-0.986102	-0.88064	-0.0755455	0	0.0197277
PRS_plencs2	continuous-PP-both_sexes-manual_medadj_irnt			-0.943575	-0.842661	-0.0722875	0	0.0197325
PRS_plencs2	phecode-427.3-both_sexes			2.7503	2.45615	0.2107	0	0.0193401
PRS_plencs3	icd10-L03-both_sexes			3.88921	-1.70269	0.189639	0	0.0305201
PRS_plencs3	icd10-N81-both_sexes			1.99441	-0.873146	0.0972489	0	0.0309365
PRS_plencs2	continuous-12338-both_sexes-irnt	P duration	irnt	-0.947195	-0.845894	-0.0725649	0	0.0197321
PRS_plencs3	categorical-20004-both_sexes-1563	Operation code	1563	3.06045	-1.33986	0.14923	0	0.0307357
PRS_plencs3	categorical-41200-both_sexes-J132	Operative procedures - main OPCS4	J132	5.50638	-2.41068	0.268496	0	0.0299425
PRS_plencs3	categorical-41200-both_sexes-T202	Operative procedures - main OPCS4	T202	2.47204	-1.08225	0.120539	0	0.0308572
PRS_plencs3	categorical-41200-both_sexes-X362	Operative procedures - main OPCS4	X362	5.28211	-2.31249	0.25756	0	0.0300352
PRS_plencs3	categorical-41244-both_sexes-400	Intended management of patient (recoded)	400	6.19477	-2.71206	0.302061	0	0.029632
PRS_plencs3	categorical-41245-both_sexes-1130	Main speciality of consultant (recoded)	1130	5.3053	-2.32264	0.258691	0	0.0300257
PRS_plencs3	categorical-41245-both_sexes-1350	Main speciality of consultant (recoded)	1350	2.53151	-1.10829	0.123438	0	0.0308461
PRS_plencs1	categorical-41200-both_sexes-H511	Operative procedures - main OPCS4	H511	-0.408337	-0.0271893	-0.0615097	0	0.0100429
PRS_plencs1	categorical-20004-both_sexes-1573	Operation code	1573	-0.599017	-0.0399408	-0.0902389	0	0.0100202
PRS_plencs3	categorical-41246-both_sexes-1220	Treatment speciality of consultant (recoded)	1220	5.45327	-2.38742	0.265905	0	0.0299648
PRS_plencs3	categorical-41246-both_sexes-1530	Treatment speciality of consultant (recoded)	1530	2.12338	-0.929611	0.103538	0	0.0309168
PRS_plencs3	categorical-41246-both_sexes-1620	Treatment speciality of consultant (recoded)	1620	4.52576	-1.98136	0.22068	0	0.0303174
PRS_plencs3	categorical-41247-both_sexes-1000	Patient classification on admission (recoded)	1000	3.29407	-1.44214	0.160621	0	0.0306803
PRS_plencs3	categorical-41247-both_sexes-3000	Patient classification on admission (recoded)	3000	6.17802	-2.70472	0.301244	0	0.02964
PRS_plencs3	categorical-41249-both_sexes-1003	Methods of admission to hospital (recoded)	1003	4.8994	-2.14495	0.238899	0	0.0301838
PRS_plencs3	categorical-41250-both_sexes-1000	Methods of discharge from hospital (recoded)	1000	2.38062	-1.04223	0.11608	0	0.0308738
PRS_plencs3	categorical-41245-both_sexes-1390	Main speciality of consultant (recoded)	1390	3.3832	-1.48115	0.164967	0	0.030658
PRS_plencs1	categorical-41200-both_sexes-H524	Operative procedures - main OPCS4	H524	-0.411552	-0.027408	-0.0619945	0	0.0100425
PRS_plencs3	categorical-20004-both_sexes-1403	Operation code	1403	2.80748	-1.22911	0.136895	0	0.0307912
PRS_plencs3	phecode-830-both_sexes			5.41455	-2.37047	0.264018	0	0.0299809
PRS_plencs2	continuous-12336-both_sexes-irnt	Ventricular rate	irnt	-3.39144	-3.02873	-0.259819	0	0.0191048
PRS_plencs3	phecode-200-both_sexes			2.77859	-1.21646	0.135486	0	0.0307974
PRS_plencs3	phecode-200.1-both_sexes			3.52945	-1.54518	0.172099	0	0.0306202
PRS_plencs2	continuous-102-both_sexes-irnt	Pulse rate, automated reading	irnt	-2.55958	-2.28584	-0.19609	0	0.0194001
PRS_plencs3	phecode-275-both_sexes			5.39684	-2.36272	0.263154	0	0.0299883
PRS_plencs3	phecode-275.1-both_sexes			4.87435	-2.13398	0.237677	0	0.0301931
PRS_plencs2	categorical-6164-both_sexes-1	Types of physical activity in last 4 weeks	1	-0.910986	-0.813557	-0.0697908	0	0.019736
PRS_plencs3	phecode-359.1-both_sexes			-2.24221	0.981634	-0.109332	0	0.0308975
PRS_plencs2	categorical-1787-both_sexes-1787	Maternal smoking around birth	1787	0.763525	0.681867	0.0584938	0	0.0197503
PRS_plencs3	phecode-550-both_sexes			2.36705	-1.03629	0.115419	0	0.0308761
PRS_plencs3	phecode-550.1-both_sexes			2.34493	-1.0266	0.114341	0	0.03088
PRS_plencs3	phecode-550.2-both_sexes			1.51845	-0.664772	0.0740407	0	0.0309985
PRS_plencs3	phecode-550.3-both_sexes			1.21984	-0.534042	0.0594805	0	0.0310287
PRS_plencs3	phecode-618-females			2.02518	-0.886616	0.0987492	0	0.0309319
PRS_plencs3	phecode-618.1-females			1.9371	-0.848056	0.0944544	0	0.0309449
PRS_plencs3	phecode-618.2-females			2.61763	-1.14599	0.127637	0	0.0308296
PRS_plencs3	phecode-681-both_sexes			3.32328	-1.45492	0.162046	0	0.030673
PRS_plencs3	categorical-41253-both_sexes-70	Inpatient record format	70	4.44021	-1.94391	0.216508	0	0.0303466
PRS_plencs4	prescriptions-bendroflumethiazide-both_sexes			7.83226	0.0421408	0.104097	0	0.11342
PRS_plencs2	categorical-20004-both_sexes-1573	Operation code	1573	-0.755694	-0.674914	-0.0578975	0	0.0197498
PRS_plencs4	prescriptions-levothyroxine-both_sexes			7.98041	0.0429379	0.106066	0	0.113396
PRS_plencs1	continuous-12336-both_sexes-irnt	Ventricular rate	irnt	-2.90886	-0.19376	-0.438178	0	0.00904449
PRS_plencs1	continuous-95-both_sexes-irnt	Pulse rate (during blood-pressure measurement)	irnt	-3.34833	-0.223033	-0.504377	0	0.00868824
PRS_plencs4	categorical-20107-both_sexes-8	Illnesses of father	8	5.80923	0.0312561	0.0772091	0	0.113699
PRS_plencs4	categorical-20110-both_sexes-8	Illnesses of mother	8	7.24184	0.0389641	0.0962496	0	0.11351
PRS_plencs4	categorical-20111-both_sexes-100	Illnesses of siblings	100	-14.0405	-0.0755437	-0.186609	0	0.112036
PRS_plencs1	continuous-4195-both_sexes-irnt	Pulse wave reflection index	irnt	2.21342	0.147437	0.33342	0	0.0094861
PRS_plencs1	continuous-4194-both_sexes-irnt	Pulse rate	irnt	-4.50377	-0.299998	-0.678429	0	0.0073921
PRS_plencs1	continuous-4080-both_sexes-irnt	Systolic blood pressure, automated reading	irnt	0.396271	0.0263956	0.0596925	0	0.0100439
PRS_plencs5	phecode-428.2-both_sexes			1.51712	0.737328	0.109662	0	0.0208421
PRS_plencs4	categorical-20111-both_sexes-8	Illnesses of siblings	8	10.0968	0.054325	0.134194	0	0.113008
PRS_plencs5	phecode-428-both_sexes			1.52027	0.738852	0.109889	0	0.0208417
PRS_plencs4	categorical-20107-both_sexes-100	Illnesses of father	100	-16.5049	-0.0888031	-0.219362	0	0.111262
PRS_plencs4	categorical-6153-both_sexes-2	Medication for cholesterol, blood pressure, diabetes, or take exogenous hormones	2	6.38453	0.0343514	0.0848553	0	0.113628
PRS_plencs4	categorical-20116-both_sexes-1	Smoking status	1	8.21373	0.0441933	0.109167	0	0.113358
PRS_plencs4	categorical-6153-both_sexes-100	Medication for cholesterol, blood pressure, diabetes, or take exogenous hormones	100	-7.1896	-0.0386831	-0.0955554	0	0.113518
PRS_plencs4	categorical-6150-both_sexes-4	Vascular/heart problems diagnosed by doctor	4	5.14207	0.0276664	0.068342	0	0.113773
PRS_plencs4	categorical-6150-both_sexes-100	Vascular/heart problems diagnosed by doctor	100	-5.31492	-0.0285965	-0.0706394	0	0.113755
PRS_plencs4	categorical-6150-both_sexes-1	Vascular/heart problems diagnosed by doctor	1	8.01905	0.0431456	0.106579	0	0.11339
PRS_plencs1	continuous-102-both_sexes-irnt	Pulse rate, automated reading	irnt	-3.66717	-0.244271	-0.552406	0	0.00838731
PRS_plencs4	categorical-41246-both_sexes-1490	Treatment speciality of consultant (recoded)	1490	12.8925	0.0693667	0.171351	0	0.112353
PRS_plencs5	phecode-365-both_sexes			0.886698	0.43094	0.0640936	0	0.0209254
PRS_plencs4	categorical-41245-both_sexes-1310	Main speciality of consultant (recoded)	1310	12.0046	0.0645893	0.15955	0	0.112579
PRS_plencs4	categorical-2492-both_sexes-2492	Taking other prescription medications	2492	6.54252	0.0352014	0.0869551	0	0.113608
PRS_plencs4	categorical-22126-both_sexes-22126	Doctor diagnosed hayfever or allergic rhinitis	22126	-4.40694	-0.023711	-0.0585717	0	0.113844
PRS_plencs5	phecode-427.3-both_sexes			2.58453	1.25609	0.186818	0	0.0205994
PRS_plencs5	icd10-I50-both_sexes			1.51704	0.737289	0.109657	0	0.020842
PRS_plencs4	categorical-20107-both_sexes-1	Illnesses of father	1	6.61499	0.0355912	0.0879183	0	0.113598
PRS_plencs5	continuous-4195-both_sexes-irnt	Pulse wave reflection index	irnt	3.09613	1.50474	0.223799	0	0.0204366
PRS_plencs4	prescriptions-ramipril-both_sexes			20.2727	0.109075	0.26944	0	0.109822
PRS_plencs1	continuous-6033-both_sexes-irnt	Maximum heart rate during fitness test	irnt	-2.27783	-0.151727	-0.343122	0	0.00945099
PRS_plencs4	prescriptions-selective_beta1_antagonist_beta_blocker-both_sexes			16.817	0.090482	0.223511	0	0.111154
PRS_plencs5	categorical-20003-both_sexes-1140860790	Treatment/medication code	1140860790	-0.818723	-0.397908	-0.05918	0	0.0209318
PRS_plencs5	continuous-102-both_sexes-irnt	Pulse rate, automated reading	irnt	-3.29169	-1.59978	-0.237935	0	0.0203663
PRS_plencs5	continuous-12336-both_sexes-irnt	Ventricular rate	irnt	-4.6039	-2.23752	-0.332785	0	0.0197734
PRS_plencs5	continuous-12340-both_sexes-irnt	QRS duration	irnt	1.45026	0.704835	0.10483	0	0.020853
PRS_plencs5	continuous-20414-both_sexes			0.905567	0.440111	0.0654585	0	0.0209232
PRS_plencs5	continuous-4194-both_sexes-irnt	Pulse rate	irnt	-4.0667	-1.97644	-0.293955	0	0.0200421
PRS_plencs1	continuous-1578-both_sexes			-0.408561	-0.027214	-0.0615437	0	0.0100428
PRS_plencs5	prescriptions-citalopram-both_sexes			0.802213	0.389881	0.0579879	0	0.0209328
PRS_plencs1	continuous-12338-both_sexes-irnt	P duration	irnt	-0.746401	-0.0497179	-0.112435	0	0.00999805
PRS_plencs1	continuous-5983-both_sexes-irnt	ECG, heart rate	irnt	-3.48635	-0.232227	-0.525168	0	0.00856262
PRS_plencs5	icd10-H40-both_sexes			0.856403	0.416217	0.0619037	0	0.0209283
PRS_plencs4	prescriptions-thyroid_hormone-both_sexes			7.98037	0.0429377	0.106065	0	0.113396
PRS_plencs5	continuous-95-both_sexes-irnt	Pulse rate (during blood-pressure measurement)	irnt	-3.87505	-1.8833	-0.280102	0	0.0201291
PRS_plencs5	continuous-6033-both_sexes-irnt	Maximum heart rate during fitness test	irnt	-2.61506	-1.27094	-0.189026	0	0.0205904
PRS_plencs4	categorical-20003-both_sexes-1141194794	Treatment/medication code	1141194794	6.48862	0.034911	0.0862386	0	0.113615
PRS_plencs4	categorical-20003-both_sexes-1141191044	Treatment/medication code	1141191044	8.69357	0.046775	0.115544	0	0.113276
PRS_plencs4	prescriptions-thiazide_diuretic_diuretic-both_sexes			7.84107	0.0421884	0.104214	0	0.113419
PRS_plencs4	continuous-30200-both_sexes-irnt	Neutrophill percentage	irnt	-6.93371	-0.0373059	-0.0921545	0	0.113554
PRS_plencs4	categorical-20003-both_sexes-1140884516	Treatment/medication code	1140884516	6.05742	0.0325913	0.0805077	0	0.113669
PRS_plencs4	continuous-30180-both_sexes-irnt	Lymphocyte percentage	irnt	4.30988	0.023189	0.0572816	0	0.113852
PRS_plencs5	continuous-5983-both_sexes-irnt	ECG, heart rate	irnt	-4.16281	-2.02315	-0.300902	0	0.0199967
PRS_plencs5	phecode-753-both_sexes			0.817506	0.397318	0.0590924	0	0.0209318
PRS_plencs4	continuous-30120-both_sexes-irnt	Lymphocyte count	irnt	8.75102	0.0470841	0.116308	0	0.113266
PRS_plencs1	categorical-20003-both_sexes-1140879778	Treatment/medication code	1140879778	0.378056	0.0251811	0.0569487	1.87037e-309	0.0100455
PRS_plencs3	icd10-D64-both_sexes			-1.16487	0.509976	-0.0567998	7.56479e-308	0.0310337
PRS_plencs4	continuous-whr-both_sexes-irnt			-4.26161	-0.0229292	-0.0566401	3.96771e-306	0.113856
PRS_plencs1	continuous-SBP-both_sexes-combined_medadj_irnt			0.374423	0.0249406	0.0564014	1.44076e-303	0.0100458
PRS_plencs1	continuous-SBP-both_sexes-auto_medadj_raw			0.373522	0.0248808	0.0562658	4.06638e-302	0.0100459
PRS_plencs5	biomarkers-30740-both_sexes-irnt	Glucose	irnt	0.775462	0.376879	0.0560531	7.51772e-300	0.0209355
PRS_plencs4	categorical-2188-both_sexes-2188	Long-standing illness, disability or infirmity	2188	4.15194	0.0223393	0.0551824	1.16293e-290	0.113866
PRS_plencs4	continuous-30160-both_sexes			4.13883	0.0222685	0.0550082	7.71714e-289	0.113867
PRS_plencs4	continuous-30010-both_sexes-irnt	Red blood cell (erythrocyte) count	irnt	4.13214	0.0222326	0.0549194	6.50929e-288	0.113867
PRS_plencs5	categorical-1150-both_sexes-2	Usual side of head for mobile phone use	2	-0.7545	-0.366691	-0.0545377	5.9903e-284	0.0209373
PRS_plencs1	continuous-SBP-both_sexes-auto_medadj_irnt			0.362035	0.0241155	0.0545355	6.32115e-284	0.0100469
PRS_plencs4	phecode-411.4-both_sexes			4.08761	0.021993	0.0543275	8.88712e-282	0.113871
PRS_plencs4	continuous-3761-both_sexes-irnt	Age hay fever, rhinitis or eczema diagnosed	irnt	4.0714	0.0219058	0.0541121	1.46151e-279	0.113872
PRS_plencs1	categorical-20002-both_sexes-1093	Non-cancer illness code, self-reported	1093	0.356993	0.0237814	0.0537755	4.07348e-276	0.0100474
PRS_plencs5	categorical-1150-both_sexes-1	Usual side of head for mobile phone use	1	0.733976	0.356717	0.0530543	8.30893e-269	0.020939
PRS_plencs3	categorical-41200-both_sexes-T212	Operative procedures - main OPCS4	T212	1.08455	-0.474814	0.0528834	4.33342e-267	0.0310404
PRS_plencs4	categorical-20544-both_sexes-6	Mental health problems ever diagnosed by a professional	6	-3.88248	-0.0208938	-0.0516011	2.22215e-254	0.113888
PRS_plencs3	prescriptions-corticosteroid_aminoglycoside_antibiotic_antibiotic-both_sexes			-1.05589	0.462268	-0.0514863	2.94637e-253	0.0310426
PRS_plencs3	prescriptions-dexamethasone_acetic_acid_neomycin-both_sexes			-1.05589	0.462268	-0.0514863	2.94637e-253	0.0310426
PRS_plencs5	continuous-3456-both_sexes			0.709922	0.345025	0.0513155	1.36399e-251	0.0209409
PRS_plencs3	continuous-3062-both_sexes-irnt	Forced vital capacity (FVC)	irnt	1.04213	-0.456243	0.0508152	9.58471e-247	0.0310437
PRS_plencs3	continuous-30240-both_sexes-irnt	Reticulocyte percentage	irnt	1.01772	-0.445555	0.0496249	2.09696e-235	0.0310456
PRS_plencs1	categorical-6152-both_sexes-7	Blood clot, DVT, bronchitis, emphysema, asthma, rhinitis, eczema, allergy diagnosed by doctor	7	0.328479	0.0218804	0.0494806	4.76294e-234	0.0100495
PRS_plencs3	categorical-3393-both_sexes-3393	Hearing aid user	3393	-1.01049	0.442392	-0.0492725	4.23282e-232	0.0310461
PRS_plencs2	continuous-874-both_sexes-irnt	Duration of walks	irnt	-0.642559	-0.573838	-0.0492266	1.13658e-231	0.0197602
PRS_plencs4	continuous-AG-both_sexes-irnt			-3.68886	-0.0198476	-0.0490278	8.08655e-230	0.113902
PRS_plencs5	categorical-1418-both_sexes-3	Milk type used	3	0.677306	0.329175	0.0489579	3.61028e-229	0.0209434
PRS_plencs3	continuous-30270-both_sexes-irnt	Mean sphered cell volume	irnt	0.998631	-0.437198	0.048694	1.00373e-226	0.031047
PRS_plencs5	categorical-20107-both_sexes-8	Illnesses of father	8	0.660902	0.321202	0.0477722	2.71933e-218	0.0209445
PRS_plencs5	categorical-20110-both_sexes-3	Illnesses of mother	3	0.660718	0.321113	0.047759	3.5813e-218	0.0209445
PRS_plencs5	phecode-426.21-both_sexes			0.658606	0.320071	0.0476068	8.53311e-217	0.0209445
PRS_plencs5	icd10-I48-both_sexes			-0.657439	-0.319519	-0.0475219	4.97507e-216	0.0209448
PRS_plencs3	continuous-1548-both_sexes			-0.970872	0.425045	-0.0473405	2.13416e-214	0.031049
PRS_plencs1	categorical-41200-both_sexes-U354	Operative procedures - main OPCS4	U354	0.312674	0.0208664	0.047091	3.65883e-212	0.0100526
PRS_plencs5	phecode-427.2-both_sexes			-0.648737	-0.31529	-0.0468929	2.1315e-210	0.0209454
PRS_plencs2	categorical-1970-both_sexes-1970	Nervous feelings	1970	-0.603765	-0.539193	-0.0462546	9.27526e-205	0.019763
PRS_plencs3	phecode-696-both_sexes			-0.947342	0.414744	-0.0461931	3.20481e-204	0.0310507
PRS_plencs3	continuous-PP-both_sexes-auto_irnt			-0.943453	0.413041	-0.0460035	1.45794e-202	0.031051
PRS_plencs5	continuous-PP-both_sexes-manual_medadj_irnt			-0.635363	-0.30879	-0.0459262	6.87785e-202	0.0209464
PRS_plencs3	phecode-696.4-both_sexes			-0.940082	0.411565	-0.0458391	3.93818e-201	0.0310512
PRS_plencs2	continuous-1249-both_sexes			-0.598271	-0.534287	-0.0458337	4.38822e-201	0.0197634
PRS_plencs5	categorical-41245-both_sexes-1800	Main speciality of consultant (recoded)	1800	0.625315	0.303904	0.0452001	1.2933e-195	0.020947
PRS_plencs3	continuous-PP-both_sexes-combined_irnt			-0.918641	0.402178	-0.0447937	3.80344e-192	0.0310527
PRS_plencs4	continuous-NAP-both_sexes-irnt			3.36783	0.0181205	0.044761	7.19902e-192	0.113925
PRS_plencs1	biomarkers-30610-both_sexes-irnt	Alkaline phosphatase	irnt	-0.296686	-0.0197624	-0.0446915	2.79827e-191	0.0100518
PRS_plencs3	continuous-30250-both_sexes-irnt	Reticulocyte count	irnt	0.911743	-0.399158	0.0444573	2.6711e-189	0.0310531
PRS_plencs5	continuous-PP-both_sexes-manual_irnt			-0.61474	-0.298767	-0.0444355	4.07731e-189	0.0209478
PRS_plencs2	continuous-1359-both_sexes			-0.579964	-0.517938	-0.0444312	4.43139e-189	0.0197647
PRS_plencs5	continuous-5255-both_sexes-irnt	Intra-ocular pressure, Goldmann-correlated (right)	irnt	0.614604	0.298701	0.0444257	4.93482e-189	0.0209478
PRS_plencs3	prescriptions-acyclovir-both_sexes			0.90958	-0.398218	0.0443521	2.05361e-188	0.0310531
PRS_plencs3	prescriptions-Antiviral-both_sexes			0.90958	-0.398218	0.0443521	2.05361e-188	0.0310531
PRS_plencs3	phecode-562.1-both_sexes			0.906164	-0.396716	0.0441852	5.16881e-187	0.0310535
PRS_plencs2	continuous-Smoking-both_sexes-Ever_Never			0.576266	0.514636	0.0441479	1.06209e-186	0.0197649
PRS_plencs3	phecode-562-both_sexes			0.904213	-0.395862	0.0440901	3.23144e-186	0.0310536
PRS_plencs3	icd10-L40-both_sexes			-0.89184	0.390445	-0.0434868	3.30806e-181	0.0310545
PRS_plencs2	continuous-SBP-both_sexes-combined_irnt			-0.567019	-0.506377	-0.0434395	8.12358e-181	0.0197655
PRS_plencs4	continuous-Smoking-both_sexes-Ever_Never			3.26414	0.0175624	0.0433829	2.37301e-180	0.113932
PRS_plencs3	categorical-20003-both_sexes-1140888552	Treatment/medication code	1140888552	-0.888178	0.388844	-0.0433083	9.73153e-180	0.0310546
PRS_plencs3	continuous-PP-both_sexes-combined_raw			-0.886295	0.388017	-0.0432164	5.52392e-179	0.0310548
PRS_plencs5	continuous-PP-both_sexes-manual_medadj_raw			-0.589832	-0.286662	-0.0426351	2.98283e-174	0.0209494
PRS_plencs3	icd10-K57-both_sexes			0.873107	-0.382244	0.0425734	9.39711e-174	0.0310557
PRS_plencs1	categorical-6150-both_sexes-100	Vascular/heart problems diagnosed by doctor	100	-0.28169	-0.0187636	-0.0424326	1.28164e-172	0.0100528
PRS_plencs3	continuous-30290-both_sexes-irnt	High light scatter reticulocyte percentage	irnt	0.870035	-0.380899	0.0424236	1.51359e-172	0.0310559
PRS_plencs4	continuous-eGFRcreacys-both_sexes-irnt			-3.19053	-0.0171664	-0.0424045	2.15484e-172	0.113937
PRS_plencs1	phecode-459-both_sexes			0.28115	0.0187277	0.0423512	5.77891e-172	0.0100528
PRS_plencs5	continuous-3466-both_sexes			-0.584163	-0.283904	-0.0422254	5.90242e-171	0.0209497
PRS_plencs2	continuous-2149-both_sexes			0.550794	0.491887	0.0421964	1.0059e-170	0.0197666
PRS_plencs1	phecode-771.1-both_sexes			0.279768	0.0186763	0.0421255	3.71496e-170	0.0100571
PRS_plencs4	continuous-404-both_sexes-irnt	Duration to first press of snap-button in each round	irnt	3.14364	0.0169141	0.0417815	2.02713e-167	0.11394
PRS_plencs2	categorical-20110-both_sexes-8	Illnesses of mother	8	-0.542657	-0.484621	-0.0415731	8.98806e-166	0.0197671
PRS_plencs2	continuous-4080-both_sexes-irnt	Systolic blood pressure, automated reading	irnt	-0.541825	-0.483878	-0.0415093	2.85643e-165	0.0197672
PRS_plencs2	categorical-1980-both_sexes-1980	Worrier / anxious feelings	1980	-0.54156	-0.483641	-0.041489	4.12744e-165	0.0197672
PRS_plencs5	continuous-PP-both_sexes-manual_raw			-0.573833	-0.278886	-0.0414786	4.9848e-165	0.0209504
PRS_plencs2	continuous-1239-both_sexes			0.540852	0.483009	0.0414348	1.10173e-164	0.0197672
PRS_plencs2	continuous-SBP-both_sexes-combined_raw			-0.536826	-0.479413	-0.0411263	2.86161e-162	0.0197675
PRS_plencs1	categorical-20002-both_sexes-1094	Non-cancer illness code, self-reported	1094	0.269968	0.017983	0.0406667	1.0488e-158	0.0100535
PRS_plencs5	biomarkers-30870-both_sexes-irnt	Triglycerides	irnt	-0.562241	-0.273252	-0.0406407	1.66514e-158	0.0209512
PRS_plencs3	categorical-670-both_sexes-1	Type of accommodation lived in	1	-0.829932	0.363347	-0.0404681	3.54121e-157	0.0310585
PRS_plencs3	categorical-670-both_sexes-2	Type of accommodation lived in	2	0.829919	-0.363344	0.040468	3.54124e-157	0.031058
PRS_plencs3	continuous-PP-both_sexes-auto_medadj_raw			-0.828574	0.362747	-0.0404019	1.13875e-156	0.0310585
PRS_plencs2	categorical-20160-both_sexes-20160	Ever smoked	20160	0.526339	0.470048	0.0403229	4.57811e-156	0.0197681
PRS_plencs3	continuous-PP-both_sexes-combined_medadj_raw			-0.824737	0.361068	-0.0402148	3.06332e-155	0.0310587
PRS_plencs3	continuous-PP-both_sexes-auto_medadj_irnt			-0.82262	0.360141	-0.0401116	1.87204e-154	0.0310588
PRS_plencs1	categorical-20500-both_sexes-20500	Ever suffered mental distress preventing usual activities	20500	-0.26513	-0.0176619	-0.039938	3.89243e-153	0.0100538
PRS_plencs1	icd10-Z86-both_sexes			0.263951	0.0175905	0.0397595	8.68327e-152	0.0100541
PRS_plencs3	continuous-PP-both_sexes-combined_medadj_irnt			-0.813646	0.356212	-0.039674	3.82452e-151	0.0310594
PRS_plencs1	categorical-6152-both_sexes-5	Blood clot, DVT, bronchitis, emphysema, asthma, rhinitis, eczema, allergy diagnosed by doctor	5	0.2629	0.0175117	0.0396021	1.32702e-150	0.010054
PRS_plencs4	categorical-41200-both_sexes-W371	Operative procedures - main OPCS4	W371	2.97459	0.0160101	0.0395355	4.19731e-150	0.113948
PRS_plencs4	continuous-30130-both_sexes-irnt	Monocyte count	irnt	2.95818	0.0159163	0.0393165	1.8197e-148	0.113951
PRS_plencs5	continuous-404-both_sexes-irnt	Duration to first press of snap-button in each round	irnt	0.543595	0.26419	0.0392929	2.72807e-148	0.0209523
PRS_plencs2	categorical-20116-both_sexes-0	Smoking status	0	-0.512496	-0.457685	-0.0392624	4.60211e-148	0.019769
PRS_plencs2	continuous-23107-both_sexes-irnt	Impedance of leg (right)	irnt	-0.511918	-0.45717	-0.0392182	9.81634e-148	0.019769
PRS_plencs3	phecode-285-both_sexes			-0.803527	0.351782	-0.0391806	1.86884e-147	0.03106
PRS_plencs3	categorical-20002-both_sexes-1453	Non-cancer illness code, self-reported	1453	-0.802194	0.351198	-0.0391156	5.67549e-147	0.0310601
PRS_plencs3	continuous-20150-both_sexes-irnt	Forced expiratory volume in 1-second (FEV1), Best measure	irnt	0.79746	-0.349126	0.0388848	2.89066e-145	0.0310604
PRS_plencs1	categorical-6153-both_sexes-2	Medication for cholesterol, blood pressure, diabetes, or take exogenous hormones	2	0.25792	0.0171802	0.038852	5.04433e-145	0.0100543
PRS_plencs1	categorical-20003-both_sexes-1140860806	Treatment/medication code	1140860806	0.25763	0.0171608	0.0388083	1.05833e-144	0.0100543
PRS_plencs3	continuous-20151-both_sexes-irnt	Forced vital capacity (FVC), Best measure	irnt	0.794178	-0.347689	0.0387248	4.3484e-144	0.0310605
PRS_plencs4	continuous-20023-both_sexes-irnt	Mean time to correctly identify matches	irnt	2.91096	0.0156622	0.0386889	7.97675e-144	0.113954
PRS_plencs4	categorical-20004-both_sexes-1479	Operation code	1479	-2.90911	-0.015652	-0.0386643	1.20674e-143	0.113954
PRS_plencs1	categorical-20003-both_sexes-1140879802	Treatment/medication code	1140879802	0.256586	0.0170914	0.038651	1.51088e-143	0.0100543
PRS_plencs3	continuous-30300-both_sexes-irnt	High light scatter reticulocyte count	irnt	0.790512	-0.346084	0.038546	8.87527e-143	0.0310608
PRS_plencs1	categorical-2644-both_sexes-2644	Light smokers, at least 100 smokes in lifetime	2644	0.255363	0.0170094	0.0384667	3.36282e-142	0.0100544
PRS_plencs5	continuous-20023-both_sexes-irnt	Mean time to correctly identify matches	irnt	0.531939	0.258525	0.0384504	4.42691e-142	0.020953
PRS_plencs1	phecode-459.9-both_sexes			0.254342	0.0169444	0.0383126	4.45437e-141	0.0100545
PRS_plencs1	categorical-20002-both_sexes-1065	Non-cancer illness code, self-reported	1065	0.253679	0.0168979	0.0382131	2.34864e-140	0.0100545
PRS_plencs1	categorical-6150-both_sexes-4	Vascular/heart problems diagnosed by doctor	4	0.253458	0.016883	0.0381798	4.08819e-140	0.0100545
PRS_plencs1	phecode-451.2-both_sexes			0.25158	0.0167577	0.0378969	4.49133e-138	0.0100546
PRS_plencs3	continuous-PP-both_sexes-auto_raw			-0.774228	0.338955	-0.037752	4.91856e-137	0.0310617
PRS_plencs3	phecode-696.42-both_sexes			-0.769796	0.337015	-0.0375359	1.71518e-135	0.031062
PRS_plencs1	phecode-451-both_sexes			0.248537	0.0165552	0.0374386	8.43529e-135	0.0100548
PRS_plencs3	phecode-550.5-both_sexes			0.767338	-0.335942	0.037416	1.21932e-134	0.0310621
PRS_plencs3	categorical-680-both_sexes-3	Own or rent accommodation lived in	3	0.764606	-0.334741	0.0372828	1.07075e-133	0.0310622
PRS_plencs1	categorical-20107-both_sexes-8	Illnesses of father	8	0.246201	0.0163996	0.0370866	2.58874e-132	0.0100549
PRS_plencs4	continuous-4080-both_sexes-irnt	Systolic blood pressure, automated reading	irnt	2.79009	0.0150117	0.0370824	2.76968e-132	0.113961
PRS_plencs3	prescriptions-vitamin_D_derivative-both_sexes			-0.759724	0.332605	-0.0370448	5.09445e-132	0.0310625
PRS_plencs3	prescriptions-calcipotriol-both_sexes			-0.759718	0.332603	-0.0370445	5.11912e-132	0.0310625
PRS_plencs3	continuous-3063-both_sexes-irnt	Forced expiratory volume in 1-second (FEV1)	irnt	0.759618	-0.332559	0.0370396	5.53936e-132	0.0310625
PRS_plencs1	phecode-401-both_sexes			0.245853	0.0163762	0.0370342	6.04779e-132	0.010055
PRS_plencs1	categorical-20004-both_sexes-1483	Operation code	1483	-0.244914	-0.0163139	-0.0368928	5.91883e-131	0.010055
PRS_plencs3	categorical-20002-both_sexes-1261	Non-cancer illness code, self-reported	1261	0.755102	-0.330581	0.0368194	1.93039e-130	0.0310628
PRS_plencs4	continuous-48-both_sexes-irnt	Waist circumference	irnt	-2.76004	-0.01485	-0.0366831	1.71939e-129	0.113963
PRS_plencs5	categorical-2644-both_sexes-2644	Light smokers, at least 100 smokes in lifetime	2644	-0.506616	-0.246218	-0.0366199	4.72567e-129	0.0209544
PRS_plencs3	continuous-1697-both_sexes			0.744574	-0.325972	0.036306	6.9929e-127	0.0310634
PRS_plencs1	phecode-401.1-both_sexes			0.239885	0.0159789	0.0361352	1.04169e-125	0.0100553
PRS_plencs4	continuous-SBP-both_sexes-combined_raw			2.69723	0.0145122	0.0358482	9.47754e-124	0.113966
PRS_plencs2	continuous-23108-both_sexes-irnt	Impedance of leg (left)	irnt	-0.467014	-0.417068	-0.0357781	2.83866e-123	0.0197715
PRS_plencs2	continuous-MAP-both_sexes-auto_raw			-0.46652	-0.416626	-0.0357402	5.12798e-123	0.0197716
PRS_plencs5	categorical-1418-both_sexes-1	Milk type used	1	0.493568	0.239876	0.0356768	1.37818e-122	0.0209551
PRS_plencs5	categorical-20107-both_sexes-6	Illnesses of father	6	0.493036	0.239617	0.0356382	2.5132e-122	0.0209553
PRS_plencs5	continuous-1339-both_sexes			-0.491137	-0.238695	-0.0355011	2.1136e-121	0.0209553
PRS_plencs5	categorical-2907-both_sexes-2907	Ever stopped smoking for 6+ months	2907	-0.490763	-0.238516	-0.0354741	3.20848e-121	0.0209552
PRS_plencs2	continuous-MAP-both_sexes-auto_irnt			-0.462824	-0.413326	-0.0354571	4.17885e-121	0.0197718
PRS_plencs5	categorical-6177-both_sexes-2	Medication for cholesterol, blood pressure or diabetes	2	0.489541	0.23792	0.0353857	1.25956e-120	0.0209553
PRS_plencs5	continuous-Smoking-both_sexes-CPD_combined_raw			0.48658	0.236481	0.0351717	3.40707e-119	0.0209555
PRS_plencs2	continuous-399-both_sexes-irnt	Number of incorrect matches in round	irnt	-0.458387	-0.409363	-0.0351172	7.86317e-119	0.019772
PRS_plencs4	continuous-SBP-both_sexes-combined_irnt			2.63815	0.0141943	0.035063	1.80288e-118	0.113969
PRS_plencs4	categorical-20004-both_sexes-1478	Operation code	1478	2.63587	0.0141821	0.0350328	2.86365e-118	0.11397
PRS_plencs2	continuous-23106-both_sexes-irnt	Impedance of whole body	irnt	-0.456456	-0.407639	-0.0349692	7.56647e-118	0.0197721
PRS_plencs2	categorical-1990-both_sexes-1990	Tense / 'highly strung'	1990	-0.456434	-0.407619	-0.0349675	7.76503e-118	0.0197721
PRS_plencs1	icd10-I80-both_sexes			0.232018	0.0154546	0.0349503	1.01034e-117	0.0100557
PRS_plencs5	continuous-Smoking-both_sexes-CPD_combined_irnt			0.483329	0.2349	0.0349366	1.24351e-117	0.0209557
PRS_plencs3	categorical-2365-both_sexes-2365	Ever had prostate specific antigen (PSA) test	2365	0.713652	-0.312435	0.0347982	1.02339e-116	0.0310651
PRS_plencs5	continuous-3476-both_sexes			0.481086	0.233812	0.0347745	1.4664e-116	0.0209558
PRS_plencs2	continuous-MAP-both_sexes-combined_raw			-0.453588	-0.405078	-0.0347495	2.14409e-116	0.0197723
PRS_plencs4	biomarkers-30690-both_sexes-irnt	Cholesterol	irnt	-2.59497	-0.0139621	-0.0344891	1.09867e-114	0.113972
PRS_plencs2	continuous-1200-both_sexes			-0.447106	-0.399289	-0.0342529	3.80414e-113	0.0197726
PRS_plencs2	continuous-MAP-both_sexes-combined_irnt			-0.44526	-0.39764	-0.0341115	3.14085e-112	0.0197727
PRS_plencs1	categorical-20003-both_sexes-1141194794	Treatment/medication code	1141194794	0.226225	0.0150685	0.0340775	5.21072e-112	0.010056
PRS_plencs4	biomarkers-30860-both_sexes-irnt	Total protein	irnt	2.55773	0.0137616	0.0339942	1.79704e-111	0.113974
PRS_plencs1	continuous-2887-both_sexes			-0.225248	-0.0150039	-0.0339304	4.6297e-111	0.0100561
PRS_plencs5	continuous-2887-both_sexes			0.469106	0.227988	0.0339085	6.39585e-111	0.0209564
PRS_plencs3	categorical-2257-both_sexes-2257	Hearing difficulty/problems with background noise	2257	-0.692376	0.30312	-0.0337608	5.67431e-110	0.0310661
PRS_plencs5	continuous-1558-both_sexes			-0.466856	-0.226895	-0.0337459	7.06424e-110	0.0209566
PRS_plencs2	continuous-20022-both_sexes-irnt	Birth weight	irnt	0.439461	0.392461	0.0336672	2.25233e-109	0.019773
PRS_plencs5	categorical-20107-both_sexes-3	Illnesses of father	3	0.463795	0.225407	0.0335247	1.82167e-108	0.0209567
PRS_plencs3	categorical-20002-both_sexes-1386	Non-cancer illness code, self-reported	1386	-0.68738	0.300931	-0.0335172	2.03304e-108	0.0310664
PRS_plencs3	continuous-20153-both_sexes-irnt	Forced expiratory volume in 1-second (FEV1), predicted	irnt	0.68646	-0.30053	0.0334723	3.91748e-108	0.0310664
PRS_plencs1	continuous-30010-both_sexes-irnt	Red blood cell (erythrocyte) count	irnt	-0.221256	-0.014738	-0.0333291	3.16532e-107	0.0100563
PRS_plencs4	biomarkers-30650-both_sexes-irnt	Aspartate aminotransferase	irnt	2.50538	0.0134798	0.0332984	4.94234e-107	0.113976
PRS_plencs2	continuous-943-both_sexes			-0.430502	-0.384461	-0.0329809	4.89564e-105	0.0197735
PRS_plencs1	categorical-41200-both_sexes-X501	Operative procedures - main OPCS4	X501	-0.218681	-0.0145664	-0.0329411	8.68109e-105	0.0100564
PRS_plencs3	icd10-G56-both_sexes			-0.675192	0.295597	-0.0329229	1.12753e-104	0.031067
PRS_plencs1	prescriptions-warfarin-both_sexes			0.218186	0.0145337	0.0328665	2.53498e-104	0.0100564
PRS_plencs1	prescriptions-anti-coagulant_vitamin_K_epoxide_reductase_inhibitor-both_sexes			0.218186	0.0145337	0.0328665	2.53498e-104	0.0100564
PRS_plencs2	continuous-SBP-both_sexes-auto_medadj_raw			-0.428599	-0.382761	-0.0328351	3.97579e-104	0.0197735
PRS_plencs3	continuous-20128-both_sexes			-0.664511	0.290921	-0.0324022	1.89577e-101	0.0310675
PRS_plencs2	categorical-20116-both_sexes-1	Smoking status	1	0.421849	0.376733	0.0323179	6.23452e-101	0.0197739
PRS_plencs1	categorical-20110-both_sexes-100	Illnesses of mother	100	-0.213448	-0.0142178	-0.0321529	6.3696e-100	0.0100567
PRS_plencs1	prescriptions-ACE_inhibitor_anti-hypertensive-both_sexes			0.212446	0.0141509	0.0320019	5.28116e-99	0.0100567
PRS_plencs3	categorical-2100-both_sexes-2100	Seen a psychiatrist for nerves, anxiety, tension or depression	2100	0.653572	-0.286132	0.0318687	3.38331e-98	0.0310681
PRS_plencs5	biomarkers-30710-both_sexes-irnt	C-reactive protein	irnt	-0.432293	-0.210097	-0.0312476	1.76569e-94	0.0209583
PRS_plencs1	continuous-Smoking-both_sexes-CPD_combined_raw			-0.207159	-0.0137989	-0.0312055	3.13809e-94	0.010057
PRS_plencs1	continuous-Smoking-both_sexes-CPD_combined_irnt			-0.206006	-0.0137221	-0.0310318	3.32193e-93	0.010057
PRS_plencs2	categorical-41200-both_sexes-U354	Operative procedures - main OPCS4	U354	0.405087	0.361803	0.031028	3.50164e-93	0.0197784
PRS_plencs3	phecode-695.7-both_sexes			-0.633164	0.2772	-0.0308736	2.81988e-92	0.031069
PRS_plencs1	categorical-41250-both_sexes-1001	Methods of discharge from hospital (recoded)	1001	0.203919	0.0135796	0.0307174	2.30547e-91	0.0100571
PRS_plencs3	phecode-696.41-both_sexes			-0.629741	0.275703	-0.0307069	2.65607e-91	0.031069
PRS_plencs5	continuous-1438-both_sexes-irnt	Bread intake	irnt	-0.423662	-0.205902	-0.0306237	8.08927e-91	0.0209586
PRS_plencs3	categorical-41244-both_sexes-100	Intended management of patient (recoded)	100	0.626928	-0.274468	0.0305694	1.67082e-90	0.0310694
PRS_plencs1	categorical-6177-both_sexes-2	Medication for cholesterol, blood pressure or diabetes	2	0.202084	0.0134611	0.030441	9.24616e-90	0.0100572
PRS_plencs3	continuous-LDLC-both_sexes-medadj_irnt			-0.619943	0.271409	-0.0302289	1.53708e-88	0.0310697
PRS_plencs3	phecode-335-both_sexes			0.61826	-0.270673	0.0301469	4.53371e-88	0.0310697
PRS_plencs3	categorical-20002-both_sexes-1477	Non-cancer illness code, self-reported	1477	-0.616971	0.270109	-0.030084	1.0362e-87	0.0310698
PRS_plencs2	continuous-SBP-both_sexes-combined_medadj_raw			-0.392146	-0.350206	-0.0300424	1.78886e-87	0.0197753
PRS_plencs5	continuous-12338-both_sexes-irnt	P duration	irnt	-0.415294	-0.201835	-0.0300188	2.43761e-87	0.020959
PRS_plencs3	categorical-2247-both_sexes-1	Hearing difficulty/problems	1	-0.614687	0.269108	-0.0299726	4.46618e-87	0.0310699
PRS_plencs4	continuous-2714-both_sexes			-2.21714	-0.0119291	-0.0294674	3.14891e-84	0.11399
PRS_plencs2	continuous-30240-both_sexes-irnt	Reticulocyte percentage	irnt	-0.384316	-0.343214	-0.0294425	4.33822e-84	0.0197756
PRS_plencs2	continuous-SBP-both_sexes-auto_medadj_irnt			-0.383832	-0.342782	-0.0294055	6.9851e-84	0.0197756
PRS_plencs2	continuous-30250-both_sexes-irnt	Reticulocyte count	irnt	-0.383319	-0.342324	-0.0293662	1.15723e-83	0.0197757
PRS_plencs1	phecode-165.1-both_sexes			-0.194701	-0.0129575	-0.029329	1.86388e-83	0.0100575
PRS_plencs3	continuous-LDLC-both_sexes-medadj_raw			-0.601228	0.263216	-0.0293164	2.19121e-83	0.0310705
PRS_plencs1	categorical-20002-both_sexes-1074	Non-cancer illness code, self-reported	1074	0.193057	0.0128596	0.0290812	4.39655e-82	0.0100576
PRS_plencs5	continuous-1220-both_sexes			-0.402198	-0.195471	-0.0290723	4.92668e-82	0.0209596
PRS_plencs1	icd10-Z92-both_sexes			0.192558	0.01284	0.0290036	1.17773e-81	0.0100585
PRS_plencs5	continuous-PP-both_sexes-combined_irnt			0.40009	0.194446	0.0289199	3.39643e-81	0.0209597
PRS_plencs5	categorical-1930-both_sexes-1930	Miserableness	1930	-0.400087	-0.194444	-0.0289196	3.40542e-81	0.0209597
PRS_plencs3	continuous-30140-both_sexes-irnt	Neutrophill count	irnt	-0.590231	0.258401	-0.0287801	1.97597e-80	0.031071
PRS_plencs5	continuous-1628-both_sexes			-0.398064	-0.193461	-0.0287734	2.1511e-80	0.0209598
PRS_plencs1	icd10-J96-both_sexes			-0.190422	-0.012737	-0.0286879	6.29189e-80	0.0100565
PRS_plencs1	prescriptions-long-acting_anti-muscarinic_bronchodilator_anti-muscarinic_bronchodilator_asthma-both_sexes			-0.190452	-0.0126571	-0.0286879	6.29222e-80	0.0100581
PRS_plencs1	prescriptions-tiotropium-both_sexes			-0.190452	-0.0126571	-0.0286879	6.29222e-80	0.0100581
PRS_plencs2	categorical-6150-both_sexes-2	Vascular/heart problems diagnosed by doctor	2	-0.373115	-0.333211	-0.0285844	2.29534e-79	0.0197761
PRS_plencs2	continuous-23109-both_sexes-irnt	Impedance of arm (right)	irnt	-0.372679	-0.332822	-0.0285511	3.48039e-79	0.0197761
PRS_plencs1	categorical-20111-both_sexes-6	Illnesses of siblings	6	-0.189429	-0.0126228	-0.0285344	4.28542e-79	0.0100579
PRS_plencs3	continuous-4288-both_sexes-irnt	Time to answer	irnt	-0.584811	0.256027	-0.028516	5.38956e-79	0.0310711
PRS_plencs3	categorical-20004-both_sexes-1479	Operation code	1479	0.583717	-0.255549	0.0284625	1.04901e-78	0.0310713
PRS_plencs3	biomarkers-30690-both_sexes-irnt	Cholesterol	irnt	-0.58263	0.255074	-0.0284095	2.02573e-78	0.0310713
PRS_plencs2	continuous-30300-both_sexes-irnt	High light scatter reticulocyte count	irnt	-0.368778	-0.329337	-0.0282521	1.42057e-77	0.0197763
PRS_plencs5	continuous-30530-both_sexes-irnt	Sodium in urine	irnt	-0.390832	-0.189946	-0.0282507	1.44693e-77	0.0209601
PRS_plencs2	categorical-20002-both_sexes-1094	Non-cancer illness code, self-reported	1094	0.368526	0.329113	0.0282329	1.8014e-77	0.0197763
PRS_plencs3	categorical-2247-both_sexes-0	Hearing difficulty/problems	0	0.578894	-0.253438	0.0282273	1.9296e-77	0.0310715
PRS_plencs5	continuous-PP-both_sexes-auto_irnt			0.389722	0.189407	0.0281705	3.8876e-77	0.0209602
PRS_plencs2	continuous-30290-both_sexes-irnt	High light scatter reticulocyte percentage	irnt	-0.367548	-0.328239	-0.0281579	4.5359e-77	0.0197764
PRS_plencs3	phecode-496.3-both_sexes			0.577039	-0.252625	0.0281367	5.89046e-77	0.0310718
PRS_plencs5	icd10-F17-both_sexes			0.387791	0.188468	0.0280309	2.15744e-76	0.0209602
PRS_plencs1	biomarkers-30870-both_sexes-irnt	Triglycerides	irnt	-0.18594	-0.0123856	-0.0280092	2.81461e-76	0.0100579
PRS_plencs3	continuous-4290-both_sexes-irnt	Duration screen displayed	irnt	0.572278	-0.250542	0.0279047	1.00812e-75	0.0310718
PRS_plencs1	categorical-20111-both_sexes-8	Illnesses of siblings	8	0.184947	0.0123194	0.0278597	1.74521e-75	0.0100579
PRS_plencs3	categorical-2040-both_sexes-2040	Risk taking	2040	-0.570941	0.249956	-0.0278395	2.22925e-75	0.0310718
PRS_plencs2	icd10-I48-both_sexes			-0.362643	-0.323859	-0.0277821	4.47759e-75	0.0197766
PRS_plencs3	phecode-454.1-both_sexes			0.568647	-0.248952	0.0277277	8.66937e-75	0.0310719
PRS_plencs3	icd10-I83-both_sexes			0.566936	-0.248203	0.0276442	2.37872e-74	0.031072
PRS_plencs4	continuous-5097-both_sexes-irnt	6mm weak meridian (left)	irnt	2.07883	0.0111848	0.0276293	2.84944e-74	0.113996
PRS_plencs2	phecode-155.1-both_sexes			0.360638	0.32207	0.0276287	2.87069e-74	0.0197766
PRS_plencs2	continuous-SBP-both_sexes-combined_medadj_irnt			-0.360193	-0.321671	-0.0275945	4.33647e-74	0.0197767
PRS_plencs1	prescriptions-bendroflumethiazide-both_sexes			0.18304	0.0121924	0.0275724	5.66056e-74	0.010058
PRS_plencs4	categorical-41246-both_sexes-2510	Treatment speciality of consultant (recoded)	2510	2.06698	0.0111211	0.0274718	1.89705e-73	0.113997
PRS_plencs3	continuous-4526-both_sexes			-0.563319	0.246624	-0.0274683	1.9777e-73	0.0310716
PRS_plencs4	continuous-30280-both_sexes-irnt	Immature reticulocyte fraction	irnt	2.05843	0.0110752	0.0273581	7.40485e-73	0.113997
PRS_plencs4	continuous-5098-both_sexes-irnt	6mm weak meridian (right)	irnt	2.05581	0.0110609	0.0273232	1.12325e-72	0.113997
PRS_plencs2	phecode-427.2-both_sexes			-0.355888	-0.317826	-0.0272647	2.25874e-72	0.0197769
PRS_plencs1	icd10-I84-both_sexes			-0.180599	-0.0120298	-0.0272048	4.60706e-72	0.0100581
PRS_plencs5	continuous-PP-both_sexes-combined_medadj_irnt			0.376358	0.182912	0.0272045	4.62358e-72	0.0209607
PRS_plencs1	continuous-MAP-both_sexes-auto_raw			0.180234	0.0120055	0.0271496	8.86815e-72	0.0100581
PRS_plencs4	categorical-20160-both_sexes-20160	Ever smoked	20160	2.03547	0.0109516	0.0270529	2.78666e-71	0.113998
PRS_plencs5	phecode-427-both_sexes			-0.369834	-0.179741	-0.0267329	1.19865e-69	0.020961
PRS_plencs3	categorical-6155-both_sexes-100	Vitamin and mineral supplements	100	0.544116	-0.238212	0.0265315	1.24823e-68	0.0310729
PRS_plencs2	continuous-MAP-both_sexes-auto_medadj_raw			-0.346201	-0.309175	-0.0265225	1.38523e-68	0.0197773
PRS_plencs5	continuous-5254-both_sexes-irnt	Intra-ocular pressure, corneal-compensated (right)	irnt	0.363428	0.176628	0.0262698	2.5562e-67	0.0209612
PRS_plencs1	phecode-960-both_sexes			-0.174119	-0.0115976	-0.0262287	4.09936e-67	0.0100584
PRS_plencs5	phecode-496.2-both_sexes			0.362172	0.176018	0.0261791	7.23436e-67	0.0209613
PRS_plencs2	continuous-23110-both_sexes-irnt	Impedance of arm (left)	irnt	-0.341684	-0.305141	-0.0261765	7.45277e-67	0.0197774
PRS_plencs1	categorical-20110-both_sexes-8	Illnesses of mother	8	0.173655	0.0115672	0.0261586	9.14604e-67	0.0100584
PRS_plencs2	continuous-MAP-both_sexes-auto_medadj_irnt			-0.341355	-0.304847	-0.0261513	9.94288e-67	0.0197775
PRS_plencs4	continuous-5096-both_sexes-irnt	3mm weak meridian (left)	irnt	1.95838	0.0105367	0.0260284	4.03749e-66	0.114001
PRS_plencs2	categorical-6153-both_sexes-2	Medication for cholesterol, blood pressure, diabetes, or take exogenous hormones	2	-0.338399	-0.302207	-0.0259248	1.30832e-65	0.0197776
PRS_plencs1	prescriptions-thiazide_diuretic_diuretic-both_sexes			0.172038	0.0114597	0.025915	1.46207e-65	0.0100585
PRS_plencs3	categorical-20002-both_sexes-1114	Non-cancer illness code, self-reported	1114	0.53138	-0.232638	0.0259104	1.54044e-65	0.0310736
PRS_plencs5	categorical-2020-both_sexes-2020	Loneliness, isolation	2020	0.358252	0.174113	0.0258957	1.81885e-65	0.0209614
PRS_plencs5	categorical-20003-both_sexes-1141194794	Treatment/medication code	1141194794	0.357493	0.173743	0.0258407	3.38633e-65	0.0209615
PRS_plencs4	continuous-5135-both_sexes-irnt	3mm strong meridian (left)	irnt	1.94026	0.0104396	0.0257876	6.17e-65	0.114002
PRS_plencs4	continuous-5133-both_sexes-irnt	6mm strong meridian (right)	irnt	1.93788	0.0104266	0.0257559	8.81346e-65	0.114002
PRS_plencs4	continuous-5134-both_sexes-irnt	6mm strong meridian (left)	irnt	1.9377	0.0104256	0.0257535	9.05722e-65	0.114002
PRS_plencs1	icd10-I48-both_sexes			-0.170476	-0.0113554	-0.0256797	2.07511e-64	0.0100585
PRS_plencs2	icd10-I80-both_sexes			0.335053	0.29922	0.0256685	2.35259e-64	0.0197777
PRS_plencs5	icd10-M10-both_sexes			-0.354472	-0.172275	-0.0256224	3.9444e-64	0.0209616
PRS_plencs4	categorical-6152-both_sexes-9	Blood clot, DVT, bronchitis, emphysema, asthma, rhinitis, eczema, allergy diagnosed by doctor	9	-1.92779	-0.0103723	-0.0256218	3.97336e-64	0.114002
PRS_plencs1	continuous-3476-both_sexes			-0.169505	-0.0112894	-0.0255334	1.06716e-63	0.0100586
PRS_plencs5	continuous-5263-both_sexes-irnt	Intra-ocular pressure, Goldmann-correlated (left)	irnt	0.352331	0.171235	0.0254677	2.22106e-63	0.0209617
PRS_plencs3	phecode-454-both_sexes			0.521832	-0.228457	0.0254449	2.86035e-63	0.0310738
PRS_plencs1	phecode-427.2-both_sexes			-0.168169	-0.0112018	-0.0253322	9.99081e-63	0.0100586
PRS_plencs3	categorical-20004-both_sexes-1432	Operation code	1432	0.518216	-0.226873	0.0252686	2.01902e-62	0.0310739
PRS_plencs3	continuous-23110-both_sexes-irnt	Impedance of arm (left)	irnt	0.516781	-0.226245	0.0251986	4.36983e-62	0.031074
PRS_plencs4	continuous-SBP-both_sexes-auto_medadj_raw			1.89302	0.0101856	0.0251597	6.70388e-62	0.114003
PRS_plencs2	phecode-286-both_sexes			0.328292	0.293183	0.02515	7.46208e-62	0.0197784
PRS_plencs2	phecode-451-both_sexes			0.32811	0.293019	0.0251366	8.6444e-62	0.019778
PRS_plencs1	continuous-MAP-both_sexes-auto_irnt			0.166796	0.0111102	0.0251254	9.78314e-62	0.0100587
PRS_plencs3	biomarkers-30780-both_sexes-irnt	LDL direct	irnt	-0.514162	0.225098	-0.0250709	1.77717e-61	0.0310741
PRS_plencs4	continuous-49-both_sexes-irnt	Hip circumference	irnt	-1.88322	-0.0101325	-0.0250295	2.79877e-61	0.114004
PRS_plencs3	continuous-738-both_sexes			0.513249	-0.224699	0.0250264	2.89364e-61	0.0310741
PRS_plencs3	phecode-341-both_sexes			0.512064	-0.224243	0.0249757	5.0389e-61	0.0310654
PRS_plencs4	biomarkers-30810-both_sexes-irnt	Phosphate	irnt	1.87863	0.0101079	0.0249685	5.45098e-61	0.114004
PRS_plencs5	categorical-20107-both_sexes-1	Illnesses of father	1	-0.344238	-0.167301	-0.0248827	1.38855e-60	0.020962
PRS_plencs3	continuous-1100-both_sexes			0.508786	-0.222745	0.0248088	3.09602e-60	0.0310742
PRS_plencs5	biomarkers-30600-both_sexes-irnt	Albumin	irnt	-0.342963	-0.166682	-0.0247905	3.77551e-60	0.020962
PRS_plencs2	phecode-451.2-both_sexes			0.323179	0.288616	0.0247589	5.31996e-60	0.0197781
PRS_plencs3	continuous-30010-both_sexes-irnt	Red blood cell (erythrocyte) count	irnt	-0.506245	0.221633	-0.0246849	1.18339e-59	0.0310744
PRS_plencs4	biomarkers-30880-both_sexes-irnt	Urate	irnt	1.85652	0.00998882	0.0246746	1.32245e-59	0.114005
PRS_plencs1	phecode-455-both_sexes			-0.16375	-0.0109081	-0.0246666	1.4421e-59	0.0100588
PRS_plencs5	continuous-23129-both_sexes-irnt	Trunk fat-free mass	irnt	0.341238	0.165843	0.0246658	1.45386e-59	0.0209621
PRS_plencs5	continuous-23130-both_sexes-irnt	Trunk predicted mass	irnt	0.34016	0.16532	0.0245879	3.36289e-59	0.0209621
PRS_plencs3	phecode-604-males			-0.502372	0.219935	-0.024496	9.02187e-59	0.0310747
PRS_plencs5	prescriptions-atorvastatin-both_sexes			-0.338863	-0.164689	-0.0244941	9.20037e-59	0.0209622
PRS_plencs5	continuous-PP-both_sexes-auto_medadj_raw			0.337903	0.164223	0.0244248	1.93211e-58	0.0209622
PRS_plencs1	phecode-960.2-both_sexes			-0.161816	-0.010778	-0.0243752	3.27846e-58	0.0100589
PRS_plencs5	prescriptions-anti-gout_agent_microtuble_polymerization_inhibitor-both_sexes			-0.336751	-0.163663	-0.0243415	4.69167e-58	0.0209623
PRS_plencs5	prescriptions-colchicine-both_sexes			-0.336751	-0.163663	-0.0243415	4.69167e-58	0.0209623
PRS_plencs2	continuous-MAP-both_sexes-combined_medadj_raw			-0.317134	-0.283217	-0.0242957	7.63734e-58	0.0197784
PRS_plencs4	biomarkers-30680-both_sexes-irnt	Calcium	irnt	1.82575	0.00982332	0.0242656	1.05104e-57	0.114006
PRS_plencs5	categorical-2010-both_sexes-2010	Suffer from 'nerves'	2010	0.335086	0.162853	0.0242211	1.68467e-57	0.0209623
PRS_plencs5	continuous-PP-both_sexes-combined_medadj_raw			0.333901	0.162278	0.0241355	4.16478e-57	0.0209624
PRS_plencs4	continuous-SBP-both_sexes-auto_medadj_irnt			1.81426	0.00976163	0.0241129	5.2879e-57	0.114006
PRS_plencs4	continuous-30140-both_sexes-irnt	Neutrophill count	irnt	1.81396	0.00975966	0.0241089	5.51677e-57	0.114006
PRS_plencs2	continuous-2966-both_sexes-irnt	Age high blood pressure diagnosed	irnt	0.314611	0.280963	0.0241024	5.90624e-57	0.0197785
PRS_plencs3	icd10-G37-both_sexes			0.493371	-0.216008	0.0240567	9.55484e-57	0.0310755
PRS_plencs3	categorical-41200-both_sexes-A559	Operative procedures - main OPCS4	A559	0.492178	-0.215504	0.0240008	1.72005e-56	0.0310726
PRS_plencs1	continuous-4079-both_sexes-irnt	Diastolic blood pressure, automated reading	irnt	-0.158951	-0.0105878	-0.0239437	3.12789e-56	0.010059
PRS_plencs2	continuous-1369-both_sexes			-0.31178	-0.278436	-0.0238855	5.74673e-56	0.0197786
PRS_plencs5	phecode-165.1-both_sexes			0.329335	0.16007	0.0238056	1.32327e-55	0.0209625
PRS_plencs1	categorical-20002-both_sexes-1474	Non-cancer illness code, self-reported	1474	-0.15803	-0.0105266	-0.0238049	1.33211e-55	0.010059
PRS_plencs2	continuous-MAP-both_sexes-combined_medadj_irnt			-0.310438	-0.277237	-0.0237828	1.67751e-55	0.0197786
PRS_plencs1	categorical-20110-both_sexes-3	Illnesses of mother	3	-0.157729	-0.0105057	-0.0237597	2.13214e-55	0.010059
PRS_plencs1	continuous-30260-both_sexes-irnt	Mean reticulocyte volume	irnt	0.157146	0.0104675	0.0236717	5.30853e-55	0.010059
PRS_plencs1	categorical-3591-both_sexes-3591	Ever had hysterectomy (womb removed)	3591	0.1568	0.0104446	0.0236197	9.09532e-55	0.0100591
PRS_plencs2	phecode-286.6-both_sexes			0.308207	0.275245	0.0236116	9.88451e-55	0.0197789
PRS_plencs1	continuous-MAP-both_sexes-combined_irnt			0.156114	0.0103988	0.0235163	2.64053e-54	0.0100591
PRS_plencs1	categorical-6150-both_sexes-2	Vascular/heart problems diagnosed by doctor	2	0.156015	0.0103923	0.0235014	3.0752e-54	0.0100591
PRS_plencs1	icd10-Z88-both_sexes			-0.155857	-0.0103832	-0.0234781	3.90707e-54	0.0100589
PRS_plencs1	continuous-MAP-both_sexes-combined_raw			0.155239	0.0103405	0.0233846	1.0192e-53	0.0100591
PRS_plencs1	phecode-165-both_sexes			-0.155113	-0.0103242	-0.0233662	1.22994e-53	0.0100589
PRS_plencs1	continuous-MAP-both_sexes-auto_medadj_raw			0.154345	0.0102809	0.0232499	4.02503e-53	0.0100591
PRS_plencs5	categorical-20003-both_sexes-1141146234	Treatment/medication code	1141146234	-0.321023	-0.156019	-0.0232046	6.37497e-53	0.0209628
PRS_plencs1	phecode-550.2-both_sexes			-0.153562	-0.0102289	-0.0231319	1.3323e-52	0.0100592
PRS_plencs1	icd10-K44-both_sexes			-0.153538	-0.0102273	-0.0231283	1.38207e-52	0.0100592
PRS_plencs1	continuous-MAP-both_sexes-combined_medadj_raw			0.15346	0.0102219	0.0231165	1.55605e-52	0.0100592
PRS_plencs1	continuous-3466-both_sexes			0.153125	0.0102022	0.0230662	2.58757e-52	0.0100592
PRS_plencs3	categorical-20107-both_sexes-1	Illnesses of father	1	-0.472838	0.207007	-0.023056	2.86825e-52	0.0310756
PRS_plencs3	continuous-5256-both_sexes-irnt	Corneal hysteresis (right)	irnt	-0.470809	0.206119	-0.022957	7.76502e-52	0.0310757
PRS_plencs1	phecode-480.11-both_sexes			-0.152275	-0.0101367	-0.0229381	9.38486e-52	0.0100592
PRS_plencs3	continuous-23109-both_sexes-irnt	Impedance of arm (right)	irnt	0.469962	-0.205748	0.0229157	1.17465e-51	0.0310757
PRS_plencs5	biomarkers-30830-both_sexes-irnt	SHBG	irnt	0.316904	0.154017	0.0229069	1.28309e-51	0.020963
PRS_plencs2	phecode-401-both_sexes			-0.298958	-0.266985	-0.0229032	1.33172e-51	0.019779
PRS_plencs2	categorical-20107-both_sexes-1	Illnesses of father	1	-0.298434	-0.266517	-0.0228631	1.98986e-51	0.019779
PRS_plencs1	prescriptions-amlodipine-both_sexes			0.151537	0.010094	0.0228269	2.8561e-51	0.0100592
PRS_plencs2	categorical-6150-both_sexes-100	Vascular/heart problems diagnosed by doctor	100	0.297875	0.266018	0.0228203	3.05182e-51	0.0197791
PRS_plencs2	icd10-D68-both_sexes			0.296641	0.264915	0.0227258	7.82622e-51	0.0197791
PRS_plencs5	categorical-20111-both_sexes-6	Illnesses of siblings	6	0.314353	0.152772	0.0227222	8.10795e-51	0.0209634
PRS_plencs5	continuous-PP-both_sexes-auto_raw			0.313271	0.152251	0.0226443	1.75639e-50	0.0209631
PRS_plencs1	phecode-480-both_sexes			-0.149841	-0.00996417	-0.0225716	3.60326e-50	0.0100592
PRS_plencs1	continuous-MAP-both_sexes-combined_medadj_irnt			0.149325	0.00994666	0.0224937	7.77089e-50	0.0100593
PRS_plencs2	phecode-401.1-both_sexes			-0.292901	-0.261576	-0.0224392	1.32682e-49	0.0197792
PRS_plencs5	phecode-318-both_sexes			0.309122	0.150235	0.0223444	3.3614e-49	0.0209633
PRS_plencs3	categorical-20004-both_sexes-1512	Operation code	1512	0.45815	-0.200575	0.0223397	3.51682e-49	0.0310762
PRS_plencs5	continuous-MAP-both_sexes-auto_raw			0.308903	0.150129	0.0223286	3.92115e-49	0.0209633
PRS_plencs1	continuous-MAP-both_sexes-auto_medadj_irnt			0.148198	0.00987141	0.0223239	4.10356e-49	0.0100593
PRS_plencs3	continuous-DBP-both_sexes-auto_medadj_raw			0.457781	-0.200415	0.0223218	4.19064e-49	0.0310761
PRS_plencs3	categorical-41246-both_sexes-1810	Treatment speciality of consultant (recoded)	1810	0.457654	-0.200348	0.0223158	4.44441e-49	0.0310759
PRS_plencs3	categorical-41200-both_sexes-A651	Operative procedures - main OPCS4	A651	-0.457423	0.200258	-0.0223043	4.97034e-49	0.0310761
PRS_plencs3	prescriptions-gentamicin_hydrocortisone-both_sexes			-0.455903	0.199599	-0.0222305	1.02034e-48	0.0310758
PRS_plencs3	prescriptions-aminoglycoside_antibiotic_corticosteroid_antibiotic-both_sexes			-0.455903	0.199599	-0.0222305	1.02034e-48	0.0310758
PRS_plencs1	continuous-3456-both_sexes			-0.147504	-0.00982634	-0.0222194	1.13681e-48	0.0100594
PRS_plencs4	continuous-1548-both_sexes			-1.66843	-0.00897724	-0.0221748	1.75321e-48	0.114012
PRS_plencs3	continuous-4079-both_sexes-irnt	Diastolic blood pressure, automated reading	irnt	0.454339	-0.198908	0.0221539	2.14544e-48	0.0310762
PRS_plencs3	continuous-1438-both_sexes-irnt	Bread intake	irnt	-0.453872	0.198704	-0.0221312	2.67523e-48	0.0310762
PRS_plencs1	prescriptions-clopidogrel-both_sexes			0.146788	0.00977764	0.0221113	3.24061e-48	0.0100594
PRS_plencs1	prescriptions-P2Y12_anti-platelet_agent_anti-platelet-both_sexes			0.146788	0.00977764	0.0221113	3.24061e-48	0.0100594
PRS_plencs5	continuous-23122-both_sexes-irnt	Arm predicted mass (right)	irnt	0.305393	0.148423	0.0220748	4.61247e-48	0.0209634
PRS_plencs1	continuous-1339-both_sexes			-0.146433	-0.00975385	-0.022058	5.42557e-48	0.0100594
PRS_plencs3	continuous-943-both_sexes			-0.451003	0.197448	-0.0219913	1.03222e-47	0.0310763
PRS_plencs5	categorical-41200-both_sexes-Q103	Operative procedures - main OPCS4	Q103	-0.303778	-0.147641	-0.0219581	1.42066e-47	0.0209634
PRS_plencs3	icd10-M07-both_sexes			-0.449979	0.197	-0.0219413	1.66791e-47	0.0310764
PRS_plencs2	categorical-6152-both_sexes-5	Blood clot, DVT, bronchitis, emphysema, asthma, rhinitis, eczema, allergy diagnosed by doctor	5	0.286314	0.255693	0.0219346	1.77952e-47	0.0197794
PRS_plencs5	continuous-23121-both_sexes-irnt	Arm fat-free mass (right)	irnt	0.301652	0.146604	0.0218044	6.18606e-47	0.0209635
PRS_plencs2	phecode-214-both_sexes			0.284608	0.254208	0.0218029	6.27421e-47	0.0197804
PRS_plencs4	continuous-5099-both_sexes-irnt	3mm weak meridian (right)	irnt	1.63911	0.00881894	0.0217851	7.4375e-47	0.114013
PRS_plencs4	categorical-6152-both_sexes-100	Blood clot, DVT, bronchitis, emphysema, asthma, rhinitis, eczema, allergy diagnosed by doctor	100	1.63322	0.00878742	0.0217067	1.56838e-46	0.114013
PRS_plencs3	continuous-1279-both_sexes			0.443515	-0.194169	0.0216262	3.36558e-46	0.0310766
PRS_plencs3	continuous-23114-both_sexes-irnt	Leg predicted mass (right)	irnt	0.441849	-0.19344	0.0215449	7.25132e-46	0.0310766
PRS_plencs4	continuous-30270-both_sexes-irnt	Mean sphered cell volume	irnt	-1.61764	-0.00870355	-0.0214996	1.11057e-45	0.114013
PRS_plencs5	categorical-20087-both_sexes-192	Types of spread used on bread/crackers	192	-0.29678	-0.144235	-0.0214523	1.73295e-45	0.0209637
PRS_plencs4	continuous-5132-both_sexes-irnt	3mm strong meridian (right)	irnt	1.61181	0.00867229	0.0214222	2.29837e-45	0.114013
PRS_plencs3	continuous-30000-both_sexes-irnt	White blood cell (leukocyte) count	irnt	-0.438952	0.192172	-0.0214036	2.73503e-45	0.0310767
PRS_plencs1	icd10-J44-both_sexes			-0.141973	-0.00945692	-0.0213863	3.2183e-45	0.0100595
PRS_plencs3	continuous-30520-both_sexes-irnt	Potassium in urine	irnt	0.438579	-0.192009	0.0213855	3.24284e-45	0.0310768
PRS_plencs3	categorical-20002-both_sexes-1381	Non-cancer illness code, self-reported	1381	0.438017	-0.191763	0.0213581	4.18892e-45	0.0310767
PRS_plencs2	categorical-20002-both_sexes-1065	Non-cancer illness code, self-reported	1065	-0.278512	-0.248725	-0.0213369	5.10572e-45	0.0197797
PRS_plencs5	phecode-274-both_sexes			-0.294403	-0.143082	-0.0212805	8.64309e-45	0.0209637
PRS_plencs1	categorical-20003-both_sexes-1140888266	Treatment/medication code	1140888266	0.141254	0.00941026	0.0212778	8.86343e-45	0.0100596
PRS_plencs5	categorical-20107-both_sexes-9	Illnesses of father	9	0.293977	0.142875	0.0212497	1.15099e-44	0.0209637
PRS_plencs4	continuous-SBP-both_sexes-combined_medadj_irnt			1.59804	0.0085983	0.0212393	1.26815e-44	0.114014
PRS_plencs5	continuous-PP-both_sexes-combined_raw			0.291797	0.141815	0.0210921	4.95685e-44	0.0209638
PRS_plencs1	categorical-20107-both_sexes-1	Illnesses of father	1	0.139368	0.00928328	0.0209938	1.22563e-43	0.0100596
PRS_plencs4	continuous-23122-both_sexes-irnt	Arm predicted mass (right)	irnt	-1.57699	-0.00848487	-0.0209594	1.68088e-43	0.114015
PRS_plencs3	continuous-23113-both_sexes-irnt	Leg fat-free mass (right)	irnt	0.429546	-0.188054	0.020945	1.919e-43	0.031077
PRS_plencs1	categorical-20111-both_sexes-100	Illnesses of siblings	100	-0.138944	-0.00925507	-0.0209299	2.20449e-43	0.0100597
PRS_plencs1	phecode-740.1-both_sexes			0.138601	0.00923224	0.0208783	3.53473e-43	0.0100597
PRS_plencs3	continuous-30200-both_sexes-irnt	Neutrophill percentage	irnt	-0.42753	0.187172	-0.0208467	4.71528e-43	0.0310771
PRS_plencs3	continuous-23118-both_sexes-irnt	Leg predicted mass (left)	irnt	0.427109	-0.186987	0.0208262	5.68615e-43	0.0310771
PRS_plencs5	biomarkers-30850-both_sexes-irnt	Testosterone	irnt	0.288034	0.139986	0.0208201	6.01032e-43	0.0209639
PRS_plencs3	continuous-DBP-both_sexes-combined_medadj_raw			0.426396	-0.186675	0.0207914	7.80614e-43	0.0310771
PRS_plencs1	continuous-2926-both_sexes			-0.137899	-0.00918535	-0.0207726	9.2612e-43	0.0100596
PRS_plencs3	continuous-3077-both_sexes			0.425388	-0.186234	0.0207422	1.22041e-42	0.0310772
PRS_plencs1	biomarkers-30600-both_sexes-irnt	Albumin	irnt	-0.137668	-0.00917017	-0.0207378	1.27098e-42	0.0100597
PRS_plencs2	continuous-DBP-both_sexes-auto_medadj_raw			-0.267783	-0.239144	-0.0205149	9.50842e-42	0.01978
PRS_plencs1	prescriptions-calcium_channel_blocker_dihydropyridine_anti-hypertensive-both_sexes			0.135994	0.00905856	0.0204856	1.23739e-41	0.0100597
PRS_plencs4	continuous-4106-both_sexes-irnt	Heel bone mineral density (BMD) T-score, automated (left)	irnt	-1.53959	-0.00828361	-0.0204623	1.52458e-41	0.114016
PRS_plencs4	continuous-4104-both_sexes-irnt	Heel quantitative ultrasound index (QUI), direct entry (left)	irnt	-1.53883	-0.00827954	-0.0204522	1.66833e-41	0.114016
PRS_plencs1	continuous-30030-both_sexes-irnt	Haematocrit percentage	irnt	-0.13546	-0.00902317	-0.0204051	2.54221e-41	0.0100598
PRS_plencs2	categorical-1647-both_sexes-5	Country of birth (UK/elsewhere)	5	0.266208	0.237718	0.0203955	2.77161e-41	0.0197789
PRS_plencs3	continuous-DBP-both_sexes-auto_medadj_irnt			0.418054	-0.183023	0.0203846	3.05319e-41	0.0310774
PRS_plencs5	continuous-5257-both_sexes-irnt	Corneal resistance factor (right)	irnt	0.280688	0.136416	0.0202891	7.14895e-41	0.0209642
PRS_plencs3	categorical-41245-both_sexes-1500	Main speciality of consultant (recoded)	1500	0.416008	-0.182141	0.0202853	7.39559e-41	0.0310769
PRS_plencs3	continuous-23117-both_sexes-irnt	Leg fat-free mass (left)	irnt	0.41545	-0.181883	0.0202577	9.44775e-41	0.0310775
PRS_plencs5	continuous-SBP-both_sexes-combined_raw			0.280054	0.136108	0.0202433	1.07349e-40	0.0209642
PRS_plencs5	categorical-1920-both_sexes-1920	Mood swings	1920	-0.279801	-0.135985	-0.0202249	1.2631e-40	0.0209642
PRS_plencs2	continuous-1220-both_sexes			0.263793	0.235581	0.0202093	1.45088e-40	0.0197802
PRS_plencs5	continuous-1518-both_sexes			-0.279371	-0.135776	-0.0201938	1.663e-40	0.0209642
PRS_plencs3	continuous-DBP-both_sexes-combined_medadj_irnt			0.413065	-0.180839	0.0201414	2.64298e-40	0.0310776
PRS_plencs5	categorical-20002-both_sexes-1473	Non-cancer illness code, self-reported	1473	-0.278524	-0.135364	-0.0201326	2.85502e-40	0.0209642
PRS_plencs3	prescriptions-antiseptic_aminoglycoside_antibiotic-both_sexes			-0.412092	0.180413	-0.0200939	4.01494e-40	0.0310776
PRS_plencs3	prescriptions-chlorhexidine_neomycin-both_sexes			-0.412092	0.180413	-0.0200939	4.01494e-40	0.0310776
PRS_plencs5	continuous-MAP-both_sexes-auto_irnt			0.27789	0.135056	0.0200868	4.27442e-40	0.0209643
PRS_plencs4	continuous-SBP-both_sexes-combined_medadj_raw			1.51002	0.00812479	0.0200693	4.98607e-40	0.114017
PRS_plencs2	categorical-6150-both_sexes-4	Vascular/heart problems diagnosed by doctor	4	-0.26136	-0.233408	-0.0200228	7.49633e-40	0.0197803
PRS_plencs4	continuous-4105-both_sexes-irnt	Heel bone mineral density (BMD) (left)	irnt	-1.50564	-0.00810093	-0.0200111	8.30903e-40	0.114017
PRS_plencs3	categorical-6148-both_sexes-100	Eye problems/disorders	100	0.409183	-0.179152	0.0199523	1.38968e-39	0.0310773
PRS_plencs3	continuous-1389-both_sexes			0.409107	-0.179106	0.0199484	1.43864e-39	0.0310777
PRS_plencs5	continuous-1200-both_sexes			0.275896	0.134087	0.0199427	1.51209e-39	0.0209643
PRS_plencs2	categorical-20002-both_sexes-1458	Non-cancer illness code, self-reported	1458	0.259619	0.231815	0.0198917	2.35957e-39	0.0197781
PRS_plencs5	phecode-274.1-both_sexes			-0.274752	-0.133531	-0.01986	3.10709e-39	0.0209644
PRS_plencs4	continuous-PP-both_sexes-auto_irnt			-1.4936	-0.00803625	-0.0198512	3.35678e-39	0.114017
PRS_plencs5	phecode-411-both_sexes			-0.274211	-0.133268	-0.0198209	4.3645e-39	0.0209644
PRS_plencs1	continuous-20414-both_sexes			0.131037	0.00872832	0.0197391	8.86667e-39	0.0100597
PRS_plencs5	continuous-924-both_sexes			0.272714	0.132541	0.0197127	1.11416e-38	0.0209644
PRS_plencs5	biomarkers-30880-both_sexes-irnt	Urate	irnt	-0.272622	-0.132496	-0.0197061	1.17988e-38	0.0209644
PRS_plencs1	phecode-480.1-both_sexes			-0.130758	-0.00871991	-0.0196969	1.27656e-38	0.0100599
PRS_plencs3	phecode-411.4-both_sexes			-0.402726	0.176312	-0.0196373	2.13446e-38	0.0310779
PRS_plencs2	continuous-DBP-both_sexes-combined_medadj_irnt			-0.256033	-0.22865	-0.0196147	2.59029e-38	0.0197804
PRS_plencs1	phecode-496.21-both_sexes			-0.130068	-0.00866387	-0.0195929	3.12373e-38	0.0100599
PRS_plencs3	continuous-DBP-both_sexes-combined_raw			0.401307	-0.175691	0.019568	3.86722e-38	0.0310779
PRS_plencs1	icd10-N88-both_sexes			-0.129791	-0.00864321	-0.0195513	4.46295e-38	0.0100599
PRS_plencs1	continuous-DBP-both_sexes-combined_irnt			-0.12958	-0.00863139	-0.0195194	5.86403e-38	0.0100599
PRS_plencs4	continuous-23121-both_sexes-irnt	Arm fat-free mass (right)	irnt	-1.46341	-0.00787378	-0.0194498	1.06223e-37	0.114018
PRS_plencs2	continuous-PP-both_sexes-combined_medadj_raw			-0.253674	-0.226544	-0.019434	1.21532e-37	0.0197805
PRS_plencs5	continuous-51-both_sexes-irnt	Seated height	irnt	0.268588	0.130535	0.0194145	1.43499e-37	0.0209645
PRS_plencs3	biomarkers-30640-both_sexes-irnt	Apolipoprotein B	irnt	-0.397458	0.174006	-0.0193803	1.91793e-37	0.031078
PRS_plencs5	continuous-1697-both_sexes			0.267963	0.130231	0.0193693	2.10697e-37	0.0209646
PRS_plencs2	icd10-D17-both_sexes			0.252539	0.225498	0.0193499	2.48243e-37	0.0197776
PRS_plencs3	prescriptions-trimethoprim-both_sexes			0.396829	-0.173733	0.0193497	2.48743e-37	0.031078
PRS_plencs3	prescriptions-aminoglycoside_antibiotic_dihydrofolate_reductase_inhibitor_antibiotic-both_sexes			0.396829	-0.173733	0.0193497	2.48743e-37	0.031078
PRS_plencs3	continuous-5085-both_sexes-irnt	Spherical power (left)	irnt	-0.396144	0.173431	-0.0193163	3.30047e-37	0.0310781
PRS_plencs5	continuous-PP-both_sexes-auto_medadj_irnt			0.266512	0.129527	0.0192644	5.117e-37	0.0209646
PRS_plencs1	categorical-41245-both_sexes-1310	Main speciality of consultant (recoded)	1310	0.127883	0.0085182	0.0192637	5.14973e-37	0.01006
PRS_plencs3	continuous-51-both_sexes-irnt	Seated height	irnt	0.394957	-0.172911	0.0192584	5.38357e-37	0.0310781
PRS_plencs1	continuous-1190-both_sexes			-0.127735	-0.00850852	-0.0192414	6.21177e-37	0.01006
PRS_plencs5	icd10-J96-both_sexes			0.265863	0.129158	0.0192199	7.45059e-37	0.020962
PRS_plencs5	prescriptions-long-acting_anti-muscarinic_bronchodilator_anti-muscarinic_bronchodilator_asthma-both_sexes			0.265905	0.12926	0.0192198	7.45094e-37	0.0209653
PRS_plencs5	prescriptions-tiotropium-both_sexes			0.265905	0.12926	0.0192198	7.45094e-37	0.0209653
PRS_plencs5	continuous-23102-both_sexes-irnt	Whole body water mass	irnt	0.265725	0.129144	0.0192075	8.26753e-37	0.0209646
PRS_plencs4	continuous-1488-both_sexes-irnt	Tea intake	irnt	-1.44442	-0.00777168	-0.0191975	8.9932e-37	0.114019
PRS_plencs5	categorical-6177-both_sexes-100	Medication for cholesterol, blood pressure or diabetes	100	-0.265383	-0.128977	-0.0191828	1.01794e-36	0.0209646
PRS_plencs2	categorical-6159-both_sexes-100	Pain type(s) experienced in last month	100	0.250326	0.223554	0.0191775	1.06382e-36	0.0197806
PRS_plencs3	continuous-FEV1FVC-both_sexes-irnt			-0.393113	0.172104	-0.0191685	1.14738e-36	0.0310782
PRS_plencs1	phecode-580-both_sexes			-0.127194	-0.00848149	-0.0191597	1.23544e-36	0.0100602
PRS_plencs4	continuous-23109-both_sexes-irnt	Impedance of arm (right)	irnt	1.44063	0.00775116	0.019147	1.37423e-36	0.114019
PRS_plencs1	phecode-496.2-both_sexes			-0.127095	-0.00846581	-0.019145	1.39738e-36	0.01006
PRS_plencs3	categorical-41200-both_sexes-N303	Operative procedures - main OPCS4	N303	-0.391068	0.17121	-0.0190688	2.64497e-36	0.0310782
PRS_plencs5	prescriptions-allopurinol-both_sexes			-0.263226	-0.127929	-0.0190269	3.75382e-36	0.0209647
PRS_plencs5	prescriptions-xanthine_oxidase_inhibitor_anti-gout_agent-both_sexes			-0.263226	-0.127929	-0.0190269	3.75382e-36	0.0209647
PRS_plencs5	categorical-20002-both_sexes-1466	Non-cancer illness code, self-reported	1466	-0.262872	-0.127757	-0.0190013	4.64597e-36	0.0209647
PRS_plencs5	continuous-1309-both_sexes			0.262677	0.127662	0.0189872	5.2245e-36	0.0209647
PRS_plencs3	continuous-5257-both_sexes-irnt	Corneal resistance factor (right)	irnt	-0.389105	0.170349	-0.0189731	5.87557e-36	0.0310783
PRS_plencs1	categorical-1150-both_sexes-1	Usual side of head for mobile phone use	1	-0.125878	-0.00838457	-0.0189617	6.45946e-36	0.01006
PRS_plencs3	categorical-1538-both_sexes-1	Major dietary changes in the last 5 years	1	-0.38876	0.170198	-0.0189562	6.75666e-36	0.0310783
PRS_plencs1	continuous-30270-both_sexes-irnt	Mean sphered cell volume	irnt	0.125457	0.00835675	0.0188983	1.09235e-35	0.0100601
PRS_plencs4	continuous-PP-both_sexes-combined_irnt			-1.4211	-0.00764618	-0.0188876	1.19406e-35	0.114019
PRS_plencs5	continuous-23125-both_sexes-irnt	Arm fat-free mass (left)	irnt	0.261263	0.126975	0.018885	1.21999e-35	0.0209647
PRS_plencs4	continuous-PP-both_sexes-auto_medadj_irnt			-1.42034	-0.00764198	-0.0188774	1.29876e-35	0.114019
PRS_plencs3	continuous-30210-both_sexes-irnt	Eosinophill percentage	irnt	0.386625	-0.169263	0.0188521	1.60041e-35	0.0310783
PRS_plencs4	continuous-3148-both_sexes-irnt	Heel bone mineral density (BMD)	irnt	-1.41677	-0.00762286	-0.01883	1.92113e-35	0.114019
PRS_plencs1	continuous-20150-both_sexes-irnt	Forced expiratory volume in 1-second (FEV1), Best measure	irnt	-0.124889	-0.00831894	-0.0188128	2.21469e-35	0.0100601
PRS_plencs1	phecode-496-both_sexes			-0.124774	-0.00830862	-0.0187955	2.55378e-35	0.01006
PRS_plencs3	categorical-6152-both_sexes-9	Blood clot, DVT, bronchitis, emphysema, asthma, rhinitis, eczema, allergy diagnosed by doctor	9	0.385423	-0.168737	0.0187935	2.59572e-35	0.0310784
PRS_plencs5	icd10-I25-both_sexes			-0.259685	-0.126209	-0.0187709	3.12598e-35	0.0209648
PRS_plencs3	continuous-DBP-both_sexes-combined_irnt			0.384484	-0.168326	0.0187477	3.78313e-35	0.0310784
PRS_plencs5	continuous-23101-both_sexes-irnt	Whole body fat-free mass	irnt	0.259313	0.126027	0.018744	3.90055e-35	0.0209648
PRS_plencs5	phecode-411.8-both_sexes			-0.258159	-0.125467	-0.0186606	7.72614e-35	0.0209648
PRS_plencs3	phecode-604.1-males			-0.382688	0.167541	-0.0186603	7.74792e-35	0.0310783
PRS_plencs4	continuous-3147-both_sexes-irnt	Heel quantitative ultrasound index (QUI), direct entry	irnt	-1.4034	-0.00755088	-0.0186523	8.27226e-35	0.11402
PRS_plencs4	continuous-78-both_sexes-irnt	Heel bone mineral density (BMD) T-score, automated	irnt	-1.40337	-0.00755074	-0.0186519	8.29501e-35	0.11402
PRS_plencs2	phecode-286.1-both_sexes			0.243099	0.217101	0.0186238	1.04363e-34	0.0197808
PRS_plencs2	continuous-DBP-both_sexes-combined_medadj_raw			-0.242637	-0.216687	-0.0185885	1.39225e-34	0.0197808
PRS_plencs4	continuous-23110-both_sexes-irnt	Impedance of arm (left)	irnt	1.39669	0.00751483	0.0185631	1.71254e-34	0.11402
PRS_plencs5	continuous-5265-both_sexes-irnt	Corneal resistance factor (left)	irnt	0.256296	0.124561	0.018526	2.31524e-34	0.0209649
PRS_plencs1	phecode-735.3-both_sexes			-0.122985	-0.0081898	-0.0185259	2.31638e-34	0.0100601
PRS_plencs1	continuous-30250-both_sexes-irnt	Reticulocyte count	irnt	-0.122834	-0.00818199	-0.0185031	2.78594e-34	0.0100601
PRS_plencs4	continuous-23116-both_sexes-irnt	Leg fat mass (left)	irnt	-1.38721	-0.00746382	-0.018437	4.75782e-34	0.11402
PRS_plencs1	continuous-30020-both_sexes-irnt	Haemoglobin concentration	irnt	-0.122228	-0.00814162	-0.0184119	5.82982e-34	0.0100601
PRS_plencs1	categorical-20004-both_sexes-1493	Operation code	1493	-0.122142	-0.00813026	-0.0183993	6.45359e-34	0.0100599
PRS_plencs3	categorical-1468-both_sexes-5	Cereal type	5	-0.375592	0.164433	-0.0183142	1.28016e-33	0.0310787
PRS_plencs1	categorical-1797-both_sexes-1797	Father still alive	1797	0.12149	0.00809765	0.0183009	1.42385e-33	0.0100601
PRS_plencs4	biomarkers-30780-both_sexes-irnt	LDL direct	irnt	-1.37676	-0.0074079	-0.0182982	1.45544e-33	0.114021
PRS_plencs3	continuous-1369-both_sexes			0.375117	-0.164225	0.018291	1.54149e-33	0.0310787
PRS_plencs1	categorical-20107-both_sexes-6	Illnesses of father	6	-0.121196	-0.00807436	-0.0182564	2.03381e-33	0.0100602
PRS_plencs3	continuous-23128-both_sexes-irnt	Trunk fat mass	irnt	0.372825	-0.163222	0.0181792	3.76728e-33	0.0310787
PRS_plencs3	continuous-23102-both_sexes-irnt	Whole body water mass	irnt	0.372663	-0.163151	0.0181713	4.0123e-33	0.0310787
PRS_plencs3	biomarkers-30840-both_sexes-irnt	Total bilirubin	irnt	0.369995	-0.161983	0.0180413	1.12688e-32	0.0310788
PRS_plencs4	continuous-PP-both_sexes-combined_medadj_irnt			-1.35568	-0.00729405	-0.018018	1.35395e-32	0.114021
PRS_plencs5	phecode-401.1-both_sexes			0.249264	0.121144	0.0180176	1.35824e-32	0.0209651
PRS_plencs2	continuous-DBP-both_sexes-auto_medadj_irnt			-0.234802	-0.20969	-0.0179882	1.71286e-32	0.019781
PRS_plencs3	continuous-5084-both_sexes-irnt	Spherical power (right)	irnt	-0.368731	0.161429	-0.0179796	1.83369e-32	0.0310788
PRS_plencs1	categorical-1150-both_sexes-2	Usual side of head for mobile phone use	2	0.119348	0.00794971	0.017978	1.85698e-32	0.0100603
PRS_plencs3	prescriptions-hydrocortisone-both_sexes			0.368146	-0.161173	0.0179512	2.29429e-32	0.0310787
PRS_plencs5	continuous-DBP-both_sexes-combined_raw			0.248268	0.12066	0.0179457	2.39561e-32	0.0209651
PRS_plencs5	categorical-20003-both_sexes-1140875408	Treatment/medication code	1140875408	-0.247796	-0.12043	-0.0179115	3.13365e-32	0.0209651
PRS_plencs2	categorical-22608-both_sexes-2	Workplace very hot	2	0.233501	0.208558	0.0178893	3.73171e-32	0.0197803
PRS_plencs4	continuous-4124-both_sexes-irnt	Heel bone mineral density (BMD) (right)	irnt	-1.34487	-0.00723594	-0.0178743	4.19579e-32	0.114021
PRS_plencs3	categorical-1647-both_sexes-4	Country of birth (UK/elsewhere)	4	-0.366363	0.160391	-0.0178641	4.5455e-32	0.031079
PRS_plencs5	continuous-23114-both_sexes-irnt	Leg predicted mass (right)	irnt	0.247053	0.120069	0.0178578	4.77428e-32	0.0209651
PRS_plencs2	continuous-PP-both_sexes-auto_medadj_raw			-0.232527	-0.207658	-0.0178139	6.72967e-32	0.0197811
PRS_plencs2	phecode-286.7-both_sexes			0.232351	0.207504	0.0178104	6.92037e-32	0.0197701
PRS_plencs4	categorical-20116-both_sexes-0	Smoking status	0	-1.33738	-0.00719565	-0.0177749	9.12841e-32	0.114022
PRS_plencs1	continuous-DBP-both_sexes-combined_raw			-0.117947	-0.00785649	-0.017767	9.70271e-32	0.0100603
PRS_plencs3	categorical-20002-both_sexes-1234	Non-cancer illness code, self-reported	1234	0.364259	-0.159472	0.0177616	1.0124e-31	0.0310789
PRS_plencs5	categorical-6150-both_sexes-2	Vascular/heart problems diagnosed by doctor	2	-0.24562	-0.119373	-0.0177543	1.07185e-31	0.0209652
PRS_plencs5	phecode-401-both_sexes			0.245402	0.119267	0.0177385	1.21161e-31	0.0209652
PRS_plencs2	continuous-23113-both_sexes-irnt	Leg fat-free mass (right)	irnt	0.231449	0.206696	0.0177313	1.28102e-31	0.0197811
PRS_plencs2	continuous-DBP-both_sexes-combined_raw			-0.231236	-0.206505	-0.017715	1.45439e-31	0.0197811
PRS_plencs2	continuous-23114-both_sexes-irnt	Leg predicted mass (right)	irnt	0.231006	0.2063	0.0176974	1.66727e-31	0.0197811
PRS_plencs1	icd10-C34-both_sexes			-0.117294	-0.0078005	-0.0176688	2.08124e-31	0.0100602
PRS_plencs4	biomarkers-30840-both_sexes-irnt	Total bilirubin	irnt	1.32865	0.00714868	0.0176588	2.24942e-31	0.114022
PRS_plencs1	categorical-41246-both_sexes-1490	Treatment speciality of consultant (recoded)	1490	0.117185	0.00780568	0.0176522	2.36771e-31	0.0100603
PRS_plencs1	continuous-1807-both_sexes-irnt	Father's age at death	irnt	0.116983	0.00779217	0.0176218	2.99538e-31	0.0100603
PRS_plencs2	categorical-41200-both_sexes-X501	Operative procedures - main OPCS4	X501	-0.229979	-0.205383	-0.0176187	3.06641e-31	0.0197811
PRS_plencs1	continuous-23119-both_sexes-irnt	Arm fat percentage (right)	irnt	0.116894	0.00778631	0.0176084	3.32082e-31	0.0100603
PRS_plencs3	continuous-20498-both_sexes			-0.360554	0.157849	-0.0175809	4.10672e-31	0.031079
PRS_plencs3	categorical-20004-both_sexes-1571	Operation code	1571	0.360399	-0.157766	0.017573	4.36433e-31	0.0310796
PRS_plencs4	continuous-4125-both_sexes-irnt	Heel bone mineral density (BMD) T-score, automated (right)	irnt	-1.3219	-0.00711236	-0.0175691	4.49693e-31	0.114022
PRS_plencs4	continuous-4123-both_sexes-irnt	Heel quantitative ultrasound index (QUI), direct entry (right)	irnt	-1.32188	-0.00711224	-0.0175689	4.50637e-31	0.114022
PRS_plencs1	continuous-30530-both_sexes-irnt	Sodium in urine	irnt	-0.116608	-0.00776726	-0.0175654	4.62939e-31	0.0100603
PRS_plencs5	continuous-23105-both_sexes-irnt	Basal metabolic rate	irnt	0.242849	0.118026	0.017554	5.05419e-31	0.0209653
PRS_plencs2	categorical-41245-both_sexes-1210	Main speciality of consultant (recoded)	1210	0.229022	0.204523	0.0175456	5.39068e-31	0.019781
PRS_plencs5	phecode-165-both_sexes			0.242692	0.117958	0.0175431	5.49719e-31	0.0209647
PRS_plencs5	phecode-411.4-both_sexes			-0.242645	-0.117927	-0.0175392	5.66141e-31	0.0209653
PRS_plencs5	prescriptions-simvastatin-both_sexes			-0.242577	-0.117894	-0.0175343	5.88075e-31	0.0209653
PRS_plencs1	categorical-6177-both_sexes-100	Medication for cholesterol, blood pressure or diabetes	100	-0.1162	-0.00774012	-0.0175039	7.42995e-31	0.0100603
PRS_plencs4	continuous-4120-both_sexes-irnt	Heel broadband ultrasound attenuation (right)	irnt	-1.31583	-0.00707972	-0.0174884	8.36824e-31	0.114022
PRS_plencs5	continuous-23113-both_sexes-irnt	Leg fat-free mass (right)	irnt	0.241926	0.117577	0.0174872	8.4399e-31	0.0209653
PRS_plencs2	phecode-771.1-both_sexes			0.228174	0.203812	0.0174732	9.40162e-31	0.0197894
PRS_plencs4	biomarkers-30750-both_sexes-irnt	Glycated haemoglobin (HbA1c)	irnt	-1.31124	-0.00705503	-0.0174273	1.33545e-30	0.114022
PRS_plencs3	phecode-477-both_sexes			0.356883	-0.156234	0.0174017	1.62439e-30	0.0310795
PRS_plencs3	icd10-R04-both_sexes			0.356877	-0.156245	0.0174017	1.62452e-30	0.0310791
PRS_plencs3	phecode-516-both_sexes			0.356878	-0.156246	0.0174017	1.62481e-30	0.0310791
PRS_plencs3	icd10-L43-both_sexes			-0.356878	0.156237	-0.0174017	1.62482e-30	0.0310791
PRS_plencs3	phecode-516.1-both_sexes			0.356881	-0.156239	0.0174016	1.62489e-30	0.0310794
PRS_plencs5	categorical-41200-both_sexes-X501	Operative procedures - main OPCS4	X501	-0.240393	-0.116832	-0.0173764	1.96971e-30	0.0209653
PRS_plencs5	icd10-J44-both_sexes			0.240216	0.116746	0.0173636	2.17152e-30	0.0209653
PRS_plencs1	continuous-30080-both_sexes-irnt	Platelet count	irnt	-0.114906	-0.00765394	-0.0173089	3.29154e-30	0.0100603
PRS_plencs1	icd10-M16-both_sexes			0.114899	0.0076535	0.0173079	3.31627e-30	0.0100603
PRS_plencs1	continuous-1478-both_sexes			-0.114736	-0.00764229	-0.0172832	4.00004e-30	0.0100604
PRS_plencs4	continuous-4101-both_sexes-irnt	Heel broadband ultrasound attenuation (left)	irnt	-1.29934	-0.00699097	-0.0172692	4.44864e-30	0.114023
PRS_plencs1	continuous-3063-both_sexes-irnt	Forced expiratory volume in 1-second (FEV1)	irnt	-0.114399	-0.0076202	-0.0172326	5.86948e-30	0.0100604
PRS_plencs1	categorical-20110-both_sexes-6	Illnesses of mother	6	-0.114386	-0.00761902	-0.0172307	5.95258e-30	0.0100603
PRS_plencs3	categorical-2492-both_sexes-2492	Taking other prescription medications	2492	-0.353012	0.154547	-0.0172131	6.8004e-30	0.0310793
PRS_plencs1	categorical-41200-both_sexes-P232	Operative procedures - main OPCS4	P232	-0.114031	-0.00759518	-0.0171771	8.92521e-30	0.0100604
PRS_plencs3	prescriptions-mast_cell_stabilizer-both_sexes			-0.352163	0.154175	-0.0171717	9.29144e-30	0.0310793
PRS_plencs3	prescriptions-sodium_cromoglicate-both_sexes			-0.352163	0.154175	-0.0171717	9.29144e-30	0.0310793
PRS_plencs1	categorical-41200-both_sexes-M703	Operative procedures - main OPCS4	M703	-0.113522	-0.00756173	-0.0171004	1.58831e-29	0.0100604
PRS_plencs1	continuous-5133-both_sexes-irnt	6mm strong meridian (right)	irnt	0.113488	0.00755948	0.0170953	1.65065e-29	0.0100604
PRS_plencs5	biomarkers-30690-both_sexes-irnt	Cholesterol	irnt	-0.236483	-0.114932	-0.0170938	1.66931e-29	0.0209654
PRS_plencs3	categorical-20004-both_sexes-1490	Operation code	1490	-0.34969	0.153092	-0.0170512	2.29662e-29	0.0310793
PRS_plencs2	categorical-20003-both_sexes-1140879802	Treatment/medication code	1140879802	-0.222142	-0.198384	-0.0170183	2.93627e-29	0.0197814
PRS_plencs1	prescriptions-colchicine-both_sexes			-0.112665	-0.00750459	-0.0169713	4.17015e-29	0.0100604
PRS_plencs1	prescriptions-anti-gout_agent_microtuble_polymerization_inhibitor-both_sexes			-0.112665	-0.00750459	-0.0169713	4.17015e-29	0.0100604
PRS_plencs1	continuous-eGFR-both_sexes-irnt			-0.112617	-0.00750156	-0.0169642	4.39695e-29	0.0100604
PRS_plencs3	categorical-1647-both_sexes-6	Country of birth (UK/elsewhere)	6	0.347237	-0.152019	0.0169316	5.60344e-29	0.0310793
PRS_plencs3	continuous-1807-both_sexes-irnt	Father's age at death	irnt	-0.346662	0.151768	-0.0169035	6.90123e-29	0.0310794
PRS_plencs1	biomarkers-30700-both_sexes-irnt	Creatinine	irnt	0.111988	0.00745942	0.0168694	8.89023e-29	0.0100604
PRS_plencs5	biomarkers-30760-both_sexes-irnt	HDL cholesterol	irnt	0.232631	0.11306	0.0168154	1.32504e-28	0.0209655
PRS_plencs5	continuous-23117-both_sexes-irnt	Leg fat-free mass (left)	irnt	0.232565	0.113028	0.0168106	1.37285e-28	0.0209655
PRS_plencs5	prescriptions-HMG_CoA_reductase_inhibitor_statin-both_sexes			-0.23248	-0.112987	-0.0168045	1.43623e-28	0.0209655
PRS_plencs3	categorical-6160-both_sexes-1	Leisure/social activities	1	-0.344162	0.150673	-0.0167816	1.6994e-28	0.0310795
PRS_plencs2	continuous-DBP-both_sexes-combined_irnt			-0.218656	-0.195271	-0.0167513	2.12405e-28	0.0197814
PRS_plencs1	continuous-1438-both_sexes-irnt	Bread intake	irnt	-0.110572	-0.00736525	-0.0166561	4.26937e-28	0.0100605
PRS_plencs3	categorical-20003-both_sexes-1140880086	Treatment/medication code	1140880086	-0.341402	0.149462	-0.016647	4.56233e-28	0.0310796
PRS_plencs5	continuous-DBP-both_sexes-combined_irnt			0.230053	0.111807	0.016629	5.20486e-28	0.0209656
PRS_plencs5	icd10-E78-both_sexes			-0.228982	-0.111286	-0.0165516	9.14663e-28	0.0209656
PRS_plencs4	continuous-23126-both_sexes-irnt	Arm predicted mass (left)	irnt	-1.24459	-0.00669643	-0.0165416	9.83214e-28	0.114024
PRS_plencs3	phecode-550.4-both_sexes			0.339229	-0.148513	0.016541	9.87448e-28	0.0310797
PRS_plencs5	continuous-2139-both_sexes-irnt	Age first had sexual intercourse	irnt	-0.228815	-0.111205	-0.0165395	9.98404e-28	0.0209656
PRS_plencs2	continuous-23117-both_sexes-irnt	Leg fat-free mass (left)	irnt	0.215771	0.192694	0.0165303	1.06779e-27	0.0197815
PRS_plencs3	biomarkers-30660-both_sexes-irnt	Direct bilirubin	irnt	0.338814	-0.148332	0.0165208	1.14338e-27	0.0310796
PRS_plencs5	biomarkers-30730-both_sexes-irnt	Gamma glutamyltransferase	irnt	-0.22836	-0.110984	-0.0165066	1.26725e-27	0.0209656
PRS_plencs5	phecode-272-both_sexes			-0.22701	-0.110328	-0.016409	2.56551e-27	0.0209657
PRS_plencs3	phecode-709.2-both_sexes			0.335968	-0.147085	0.016382	3.11593e-27	0.0310797
PRS_plencs3	biomarkers-30720-both_sexes-irnt	Cystatin C	irnt	0.335802	-0.147013	0.016374	3.30155e-27	0.0310797
PRS_plencs3	continuous-30150-both_sexes-irnt	Eosinophill count	irnt	0.335374	-0.146826	0.0163531	3.83655e-27	0.0310797
PRS_plencs3	continuous-23101-both_sexes-irnt	Whole body fat-free mass	irnt	0.335328	-0.146806	0.0163508	3.89855e-27	0.0310797
PRS_plencs5	categorical-20002-both_sexes-1074	Non-cancer illness code, self-reported	1074	-0.225953	-0.109815	-0.0163327	4.44187e-27	0.0209657
PRS_plencs2	icd10-K57-both_sexes			0.213182	0.190382	0.0163319	4.46617e-27	0.0197816
PRS_plencs2	continuous-20127-both_sexes-irnt	Neuroticism score	irnt	-0.212983	-0.190205	-0.0163167	4.98114e-27	0.0197816
PRS_plencs2	continuous-23126-both_sexes-irnt	Arm predicted mass (left)	irnt	0.212938	0.190165	0.0163132	5.10588e-27	0.0197816
PRS_plencs3	phecode-715.2-both_sexes			-0.334047	0.146245	-0.0162884	6.09883e-27	0.0310797
PRS_plencs2	prescriptions-norethisterone-both_sexes			-0.211976	-0.189318	-0.0162391	8.67261e-27	0.0197821
PRS_plencs5	continuous-23115-both_sexes-irnt	Leg fat percentage (left)	irnt	-0.224294	-0.109008	-0.0162127	1.04665e-26	0.0209657
PRS_plencs3	categorical-20002-both_sexes-1474	Non-cancer illness code, self-reported	1474	-0.332478	0.145558	-0.0162119	1.05285e-26	0.0310797
PRS_plencs5	continuous-5262-both_sexes-irnt	Intra-ocular pressure, corneal-compensated (left)	irnt	0.224247	0.108985	0.0162093	1.07219e-26	0.0209657
PRS_plencs5	phecode-480.11-both_sexes			0.224128	0.108934	0.0162007	1.13991e-26	0.0209657
PRS_plencs2	phecode-214.1-both_sexes			0.211229	0.188718	0.0161784	1.33571e-26	0.0197864
PRS_plencs3	prescriptions-bacteriostatic_antibiotic_antibiotic-both_sexes			0.331342	-0.145061	0.0161565	1.56131e-26	0.0310799
PRS_plencs3	phecode-218.1-females			0.331217	-0.145006	0.0161504	1.62957e-26	0.0310798
PRS_plencs3	categorical-20002-both_sexes-1138	Non-cancer illness code, self-reported	1138	-0.330842	0.144837	-0.016132	1.85751e-26	0.0310801
PRS_plencs3	phecode-202.21-both_sexes			-0.33054	0.144712	-0.0161175	2.05742e-26	0.0310796
PRS_plencs1	phecode-550-both_sexes			-0.106994	-0.00712694	-0.0161172	2.06272e-26	0.0100605
PRS_plencs3	icd10-C82-both_sexes			-0.330331	0.144609	-0.016107	2.21646e-26	0.0310802
PRS_plencs1	categorical-20002-both_sexes-1466	Non-cancer illness code, self-reported	1466	-0.106922	-0.00712208	-0.0161062	2.2292e-26	0.0100605
PRS_plencs4	continuous-23125-both_sexes-irnt	Arm fat-free mass (left)	irnt	-1.21059	-0.00651349	-0.0160897	2.50419e-26	0.114025
PRS_plencs1	continuous-5097-both_sexes-irnt	6mm weak meridian (left)	irnt	0.106617	0.00710161	0.0160603	3.08324e-26	0.0100606
PRS_plencs1	continuous-20151-both_sexes-irnt	Forced vital capacity (FVC), Best measure	irnt	-0.106606	-0.00710103	-0.0160586	3.11969e-26	0.0100606
PRS_plencs3	continuous-AG-both_sexes-irnt			-0.328853	0.143971	-0.0160351	3.68094e-26	0.0310799
PRS_plencs1	categorical-20004-both_sexes-1512	Operation code	1512	0.106448	0.00709194	0.0160348	3.68999e-26	0.0100606
PRS_plencs2	continuous-1845-both_sexes-irnt	Mother's age	irnt	0.209282	0.1869	0.0160331	3.73299e-26	0.0197816
PRS_plencs5	continuous-SBP-both_sexes-combined_irnt			0.221706	0.10775	0.0160257	3.93481e-26	0.0209658
PRS_plencs5	biomarkers-30670-both_sexes-irnt	Urea	irnt	-0.221506	-0.107653	-0.0160112	4.35577e-26	0.0209658
PRS_plencs3	phecode-371.1-both_sexes			-0.327413	0.143343	-0.015965	6.02524e-26	0.0310797
PRS_plencs2	continuous-23125-both_sexes-irnt	Arm fat-free mass (left)	irnt	0.208306	0.186028	0.0159584	6.31235e-26	0.0197817
PRS_plencs5	continuous-1408-both_sexes			0.22055	0.107188	0.0159421	7.07579e-26	0.0209658
PRS_plencs1	categorical-6154-both_sexes-1	Medication for pain relief, constipation, heartburn	1	0.105785	0.00704637	0.015935	7.43605e-26	0.0100606
PRS_plencs1	biomarkers-30860-both_sexes-irnt	Total protein	irnt	-0.105675	-0.00703901	-0.0159184	8.35292e-26	0.0100606
PRS_plencs1	phecode-411.2-both_sexes			0.105567	0.0070318	0.0159021	9.35957e-26	0.0100606
PRS_plencs5	categorical-6150-both_sexes-4	Vascular/heart problems diagnosed by doctor	4	-0.219963	-0.106903	-0.0158996	9.52214e-26	0.0209658
PRS_plencs4	biomarkers-30660-both_sexes-irnt	Direct bilirubin	irnt	1.19621	0.00643611	0.0158986	9.59209e-26	0.114025
PRS_plencs3	icd10-N48-both_sexes			-0.325676	0.142575	-0.0158802	1.09072e-25	0.0310801
PRS_plencs5	continuous-MAP-both_sexes-auto_medadj_raw			0.219355	0.106608	0.0158558	1.29308e-25	0.0209659
PRS_plencs2	phecode-562-both_sexes			0.206953	0.184819	0.0158547	1.30276e-25	0.0197817
PRS_plencs3	categorical-41246-both_sexes-2610	Treatment speciality of consultant (recoded)	2610	0.325093	-0.142325	0.0158518	1.32927e-25	0.03108
PRS_plencs2	phecode-562.1-both_sexes			0.206686	0.184581	0.0158343	1.50183e-25	0.0197817
PRS_plencs3	continuous-5265-both_sexes-irnt	Corneal resistance factor (left)	irnt	-0.324677	0.142143	-0.0158315	1.53078e-25	0.03108
PRS_plencs1	categorical-2257-both_sexes-2257	Hearing difficulty/problems with background noise	2257	-0.104844	-0.00698364	-0.0157932	1.9972e-25	0.0100606
PRS_plencs1	prescriptions-thyroid_hormone-both_sexes			0.104833	0.00698301	0.0157916	2.02022e-25	0.0100606
PRS_plencs1	prescriptions-levothyroxine-both_sexes			0.104833	0.00698298	0.0157916	2.02027e-25	0.0100606
PRS_plencs1	continuous-30040-both_sexes-irnt	Mean corpuscular volume	irnt	0.104829	0.00698272	0.015791	2.0288e-25	0.0100606
PRS_plencs1	categorical-20107-both_sexes-3	Illnesses of father	3	-0.10477	-0.00697902	-0.0157821	2.15813e-25	0.0100606
PRS_plencs3	icd10-K42-both_sexes			0.323638	-0.141688	0.0157808	2.17709e-25	0.0310801
PRS_plencs3	continuous-3143-both_sexes-irnt	Ankle spacing width	irnt	0.323134	-0.141467	0.0157563	2.5802e-25	0.03108
PRS_plencs3	categorical-20003-both_sexes-1140884516	Treatment/medication code	1140884516	-0.322854	0.141345	-0.0157426	2.83593e-25	0.03108
PRS_plencs4	continuous-23106-both_sexes-irnt	Impedance of whole body	irnt	1.18363	0.00636831	0.0157313	3.06635e-25	0.114025
PRS_plencs2	continuous-23121-both_sexes-irnt	Arm fat-free mass (right)	irnt	0.205026	0.183099	0.0157071	3.62483e-25	0.0197818
PRS_plencs4	icd10-H83-both_sexes			-1.1813	-0.00635541	-0.0157004	3.7971e-25	0.114026
PRS_plencs1	continuous-23123-both_sexes-irnt	Arm fat percentage (left)	irnt	0.104042	0.00693023	0.0156725	4.6027e-25	0.0100606
PRS_plencs5	phecode-272.11-both_sexes			-0.216738	-0.105336	-0.0156666	4.79355e-25	0.0209659
PRS_plencs3	categorical-20002-both_sexes-1382	Non-cancer illness code, self-reported	1382	0.321087	-0.14057	0.0156565	5.13858e-25	0.0310801
PRS_plencs1	prescriptions-gamolenic_acid-both_sexes			-0.103825	-0.00690667	-0.0156389	5.79835e-25	0.0100612
PRS_plencs1	icd10-M10-both_sexes			-0.103599	-0.00690077	-0.0156057	7.28249e-25	0.0100606
PRS_plencs5	continuous-eGFR-both_sexes-irnt			-0.215557	-0.104762	-0.0155812	8.61273e-25	0.0209659
PRS_plencs4	continuous-21002-both_sexes-irnt	Weight	irnt	-1.17066	-0.00629872	-0.0155589	1.00321e-24	0.114026
PRS_plencs1	continuous-1628-both_sexes			-0.103224	-0.00687559	-0.0155492	1.07221e-24	0.0100606
PRS_plencs4	continuous-PP-both_sexes-auto_medadj_raw			-1.16823	-0.00628558	-0.0155266	1.25076e-24	0.114026
PRS_plencs3	continuous-23105-both_sexes-irnt	Basal metabolic rate	irnt	0.318057	-0.139244	0.0155087	1.41332e-24	0.0310801
PRS_plencs2	continuous-23122-both_sexes-irnt	Arm predicted mass (right)	irnt	0.202174	0.180552	0.0154886	1.62034e-24	0.0197818
PRS_plencs5	categorical-6142-both_sexes-4	Current employment status	4	0.214002	0.104029	0.0154682	1.86255e-24	0.0209668
PRS_plencs2	continuous-12340-both_sexes-irnt	QRS duration	irnt	0.201874	0.180283	0.0154656	1.89537e-24	0.0197819
PRS_plencs1	phecode-208-both_sexes			0.102627	0.00683603	0.0154593	1.97786e-24	0.0100607
PRS_plencs5	continuous-135-both_sexes			-0.213797	-0.103907	-0.015454	2.05078e-24	0.020966
PRS_plencs1	categorical-6152-both_sexes-100	Blood clot, DVT, bronchitis, emphysema, asthma, rhinitis, eczema, allergy diagnosed by doctor	100	-0.102503	-0.00682768	-0.0154406	2.24658e-24	0.0100607
PRS_plencs2	icd10-I82-both_sexes			0.20114	0.179632	0.0154091	2.77989e-24	0.0197821
PRS_plencs1	icd10-J43-both_sexes			-0.102069	-0.00680076	-0.0153752	3.4963e-24	0.0100606
PRS_plencs1	phecode-496.1-both_sexes			-0.102	-0.0067949	-0.0153647	3.75443e-24	0.0100607
PRS_plencs1	categorical-6160-both_sexes-4	Leisure/social activities	4	-0.101661	-0.00677119	-0.0153138	5.29207e-24	0.0100607
PRS_plencs2	phecode-571.5-both_sexes			0.199777	0.178415	0.0153049	5.61855e-24	0.019782
PRS_plencs2	continuous-23118-both_sexes-irnt	Leg predicted mass (left)	irnt	0.199731	0.17837	0.0153014	5.75105e-24	0.0197819
PRS_plencs1	continuous-30180-both_sexes-irnt	Lymphocyte percentage	irnt	-0.10144	-0.0067569	-0.0152805	6.6189e-24	0.0100607
PRS_plencs5	phecode-496.21-both_sexes			0.211267	0.102677	0.0152711	7.04989e-24	0.020966
PRS_plencs5	phecode-480-both_sexes			0.210982	0.102555	0.0152506	8.08867e-24	0.0209659
PRS_plencs3	phecode-250-both_sexes			-0.312455	0.136792	-0.0152355	8.95117e-24	0.0310803
PRS_plencs1	biomarkers-30880-both_sexes-irnt	Urate	irnt	-0.100976	-0.0067261	-0.0152106	1.05732e-23	0.0100607
PRS_plencs3	prescriptions-tetracycline_antibiotic_antibiotic-both_sexes			0.31083	-0.136121	0.0151544	1.53887e-23	0.0310842
PRS_plencs4	continuous-5256-both_sexes-irnt	Corneal hysteresis (right)	irnt	-1.13916	-0.00612909	-0.0151403	1.69094e-23	0.114026
PRS_plencs3	prescriptions-salicylic_acid-both_sexes			-0.310446	0.135914	-0.0151376	1.72161e-23	0.0310803
PRS_plencs1	continuous-5134-both_sexes-irnt	6mm strong meridian (left)	irnt	0.100365	0.00668539	0.0151186	1.95359e-23	0.0100607
PRS_plencs1	categorical-6153-both_sexes-100	Medication for cholesterol, blood pressure, diabetes, or take exogenous hormones	100	-0.100115	-0.00666877	-0.0150809	2.50907e-23	0.0100607
PRS_plencs1	phecode-711-both_sexes			-0.100108	-0.00666529	-0.0150798	2.5272e-23	0.0100607
PRS_plencs4	continuous-23098-both_sexes-irnt	Weight	irnt	-1.13326	-0.00609747	-0.0150619	2.84546e-23	0.114027
PRS_plencs3	categorical-6164-both_sexes-3	Types of physical activity in last 4 weeks	3	-0.308383	0.135009	-0.015037	3.35493e-23	0.0310803
PRS_plencs5	categorical-6153-both_sexes-1	Medication for cholesterol, blood pressure, diabetes, or take exogenous hormones	1	-0.207662	-0.100925	-0.0150105	3.9961e-23	0.0209661
PRS_plencs5	icd10-I20-both_sexes			-0.207536	-0.100863	-0.0150014	4.24445e-23	0.0209661
PRS_plencs2	continuous-46-both_sexes-irnt	Hand grip strength (left)	irnt	0.195387	0.17449	0.0149686	5.26718e-23	0.019782
PRS_plencs1	icd10-D12-both_sexes			0.099219	0.00660897	0.0149459	6.11602e-23	0.0100607
PRS_plencs5	categorical-1960-both_sexes-1960	Fed-up feelings	1960	-0.20655	-0.100384	-0.0149301	6.78529e-23	0.0209661
PRS_plencs2	phecode-415.11-both_sexes			0.194407	0.173616	0.0148936	8.62112e-23	0.019782
PRS_plencs2	phecode-415.1-both_sexes			0.194407	0.173616	0.0148936	8.62112e-23	0.019782
PRS_plencs1	continuous-5098-both_sexes-irnt	6mm weak meridian (right)	irnt	0.0982313	0.00654303	0.0147971	1.61859e-22	0.0100608
PRS_plencs3	phecode-281-both_sexes			0.303393	-0.132825	0.0147937	1.65529e-22	0.0310805
PRS_plencs2	icd10-I26-both_sexes			0.193056	0.172409	0.0147901	1.69451e-22	0.0197821
PRS_plencs5	continuous-23118-both_sexes-irnt	Leg predicted mass (left)	irnt	0.204454	0.0993656	0.0147786	1.82578e-22	0.0209662
PRS_plencs1	biomarkers-30680-both_sexes-irnt	Calcium	irnt	-0.0980988	-0.00653436	-0.0147772	1.8429e-22	0.0100608
PRS_plencs5	continuous-981-both_sexes			-0.204301	-0.0992823	-0.0147674	1.96416e-22	0.0209665
PRS_plencs3	continuous-4100-both_sexes-irnt	Ankle spacing width (left)	irnt	0.30272	-0.13253	0.0147609	2.04872e-22	0.0310805
PRS_plencs5	continuous-1498-both_sexes			0.203946	0.0991184	0.0147419	2.31768e-22	0.0209662
PRS_plencs3	categorical-41200-both_sexes-L851	Operative procedures - main OPCS4	L851	0.302113	-0.132264	0.0147313	2.48224e-22	0.0310805
PRS_plencs3	phecode-593-both_sexes			-0.301896	0.132169	-0.0147207	2.65875e-22	0.0310805
PRS_plencs3	icd10-M17-both_sexes			0.301007	-0.13178	0.0146773	3.5193e-22	0.0310805
PRS_plencs3	categorical-6149-both_sexes-6	Mouth/teeth dental problems	6	0.300989	-0.131772	0.0146765	3.53778e-22	0.0310804
PRS_plencs3	continuous-20458-both_sexes			-0.300819	0.131694	-0.0146681	3.73441e-22	0.0310806
PRS_plencs5	continuous-30140-both_sexes-irnt	Neutrophill count	irnt	-0.202649	-0.0984885	-0.0146481	4.2486e-22	0.0209662
PRS_plencs2	continuous-30160-both_sexes			-0.191105	-0.170666	-0.0146406	4.46032e-22	0.0197821
PRS_plencs3	categorical-41200-both_sexes-X298	Operative procedures - main OPCS4	X298	0.299885	-0.131288	0.0146226	5.00746e-22	0.0310806
PRS_plencs5	categorical-41200-both_sexes-J183	Operative procedures - main OPCS4	J183	0.202169	0.0982554	0.0146135	5.30967e-22	0.0209663
PRS_plencs2	continuous-PP-both_sexes-auto_raw			-0.190741	-0.170341	-0.0146127	5.33637e-22	0.0197821
PRS_plencs3	icd10-H20-both_sexes			-0.29942	0.131088	-0.0145999	5.79317e-22	0.0310806
PRS_plencs2	icd10-K76-both_sexes			0.190455	0.170088	0.0145908	6.14438e-22	0.0197821
PRS_plencs1	phecode-835-both_sexes			-0.0968335	-0.00644983	-0.0145865	6.31495e-22	0.0100608
PRS_plencs2	continuous-PP-both_sexes-combined_raw			-0.190294	-0.169942	-0.0145784	6.64962e-22	0.0197821
PRS_plencs3	continuous-30180-both_sexes-irnt	Lymphocyte percentage	irnt	0.298907	-0.130861	0.014575	6.80008e-22	0.0310806
PRS_plencs1	continuous-30200-both_sexes-irnt	Neutrophill percentage	irnt	0.0966892	0.00644083	0.0145648	7.25544e-22	0.0100608
PRS_plencs1	categorical-20002-both_sexes-1111	Non-cancer illness code, self-reported	1111	0.0966626	0.00643878	0.0145608	7.4447e-22	0.0100608
PRS_plencs2	phecode-411-both_sexes			-0.189499	-0.169232	-0.0145176	9.81771e-22	0.0197821
PRS_plencs5	phecode-480.1-both_sexes			0.199978	0.0971803	0.0144552	1.46156e-21	0.0209662
PRS_plencs1	categorical-20002-both_sexes-1234	Non-cancer illness code, self-reported	1234	0.0958499	0.00638434	0.0144384	1.62575e-21	0.0100608
PRS_plencs3	phecode-250.2-both_sexes			-0.295641	0.129431	-0.0144157	1.87821e-21	0.0310806
PRS_plencs4	continuous-PP-both_sexes-combined_medadj_raw			-1.08383	-0.00583143	-0.0144049	2.01085e-21	0.114028
PRS_plencs3	phecode-281.1-both_sexes			0.295043	-0.129165	0.0143865	2.26021e-21	0.0310808
PRS_plencs1	icd10-I25-both_sexes			0.0954146	0.00635557	0.0143728	2.46397e-21	0.0100608
PRS_plencs5	biomarkers-30700-both_sexes-irnt	Creatinine	irnt	0.198422	0.0964341	0.0143426	2.98223e-21	0.0209663
PRS_plencs3	categorical-20003-both_sexes-1140864184	Treatment/medication code	1140864184	-0.293771	0.128612	-0.0143245	3.34382e-21	0.0310807
PRS_plencs2	phecode-773-both_sexes			0.186687	0.166643	0.014306	3.75639e-21	0.0197768
PRS_plencs1	phecode-274-both_sexes			-0.0949648	-0.00632565	-0.0143051	3.77872e-21	0.0100608
PRS_plencs5	phecode-272.1-both_sexes			-0.197466	-0.0959693	-0.0142735	4.60954e-21	0.0209664
PRS_plencs5	continuous-2926-both_sexes			0.197456	0.095965	0.0142729	4.62741e-21	0.0209663
PRS_plencs5	icd10-K80-both_sexes			0.197211	0.0958456	0.0142551	5.1748e-21	0.0209664
PRS_plencs5	phecode-574.1-both_sexes			0.197131	0.0958067	0.0142493	5.36608e-21	0.0209664
PRS_plencs5	phecode-574-both_sexes			0.196926	0.0957074	0.0142345	5.88664e-21	0.0209664
PRS_plencs3	continuous-23129-both_sexes-irnt	Trunk fat-free mass	irnt	0.291275	-0.127519	0.0142028	7.17883e-21	0.0310807
PRS_plencs1	phecode-411.8-both_sexes			0.0941193	0.00626931	0.0141777	8.39685e-21	0.0100608
PRS_plencs2	continuous-4079-both_sexes-irnt	Diastolic blood pressure, automated reading	irnt	-0.184973	-0.16519	-0.0141708	8.76719e-21	0.0197822
PRS_plencs5	categorical-6177-both_sexes-1	Medication for cholesterol, blood pressure or diabetes	1	-0.195949	-0.0952324	-0.0141639	9.15422e-21	0.0209664
PRS_plencs2	phecode-573-both_sexes			0.184715	0.164953	0.0141508	9.92871e-21	0.0197825
PRS_plencs1	continuous-2744-both_sexes			-0.0936568	-0.00623852	-0.014108	1.29573e-20	0.0100609
PRS_plencs2	phecode-411.8-both_sexes			-0.183807	-0.164149	-0.0140815	1.52795e-20	0.0197823
PRS_plencs1	categorical-41245-both_sexes-1070	Main speciality of consultant (recoded)	1070	0.0934303	0.00622353	0.0140739	1.60109e-20	0.0100609
PRS_plencs4	continuous-23105-both_sexes-irnt	Basal metabolic rate	irnt	-1.05764	-0.00569056	-0.0140569	1.77921e-20	0.114028
PRS_plencs2	icd10-I25-both_sexes			-0.183262	-0.163663	-0.0140398	1.97829e-20	0.0197823
PRS_plencs1	continuous-5085-both_sexes-irnt	Spherical power (left)	irnt	-0.0931968	-0.00620787	-0.0140388	1.99072e-20	0.0100609
PRS_plencs1	categorical-1418-both_sexes-1	Milk type used	1	-0.093171	-0.00620688	-0.0140349	2.0389e-20	0.0100609
PRS_plencs3	continuous-23098-both_sexes-irnt	Weight	irnt	0.286761	-0.125543	0.0139827	2.81336e-20	0.0310808
PRS_plencs2	prescriptions-tranexamic_acid-both_sexes			-0.182122	-0.162579	-0.0139546	3.34371e-20	0.0197792
PRS_plencs2	prescriptions-anti-fibrinolytic-both_sexes			-0.182122	-0.162579	-0.0139546	3.34371e-20	0.0197792
PRS_plencs1	continuous-3062-both_sexes-irnt	Forced vital capacity (FVC)	irnt	-0.0925971	-0.00616792	-0.0139484	3.47353e-20	0.0100609
PRS_plencs1	continuous-1170-both_sexes			-0.0924835	-0.00616033	-0.0139313	3.85815e-20	0.0100609
PRS_plencs5	categorical-41200-both_sexes-S065	Operative procedures - main OPCS4	S065	-0.192586	-0.0935978	-0.0139208	4.11629e-20	0.0209665
PRS_plencs3	phecode-716-both_sexes			0.285402	-0.124948	0.0139164	4.22725e-20	0.0310809
PRS_plencs5	continuous-MAP-both_sexes-combined_irnt			0.19211	0.0933664	0.0138863	5.08178e-20	0.0209665
PRS_plencs1	phecode-274.1-both_sexes			-0.0921489	-0.0061381	-0.0138809	5.25364e-20	0.0100609
PRS_plencs5	phecode-411.3-both_sexes			-0.192033	-0.0933291	-0.0138808	5.25754e-20	0.0209665
PRS_plencs1	continuous-12340-both_sexes-irnt	QRS duration	irnt	0.0919116	0.00612191	0.0138452	6.53546e-20	0.0100609
PRS_plencs4	continuous-LDLC-both_sexes-medadj_raw			-1.03457	-0.00556626	-0.0137502	1.164e-19	0.114029
PRS_plencs5	continuous-LDLC-both_sexes-medadj_raw			-0.190062	-0.0923711	-0.0137383	1.25062e-19	0.0209665
PRS_plencs3	categorical-6147-both_sexes-1	Reason for glasses/contact lenses	1	0.281489	-0.123235	0.0137256	1.35071e-19	0.0310809
PRS_plencs3	phecode-716.9-both_sexes			0.280534	-0.122817	0.0136791	1.78902e-19	0.031081
PRS_plencs1	biomarkers-30690-both_sexes-irnt	Cholesterol	irnt	-0.0906897	-0.00604104	-0.0136611	1.99351e-19	0.0100609
PRS_plencs3	phecode-184.2-females			-0.280136	0.122652	-0.0136596	2.01094e-19	0.031081
PRS_plencs4	continuous-23130-both_sexes-irnt	Trunk predicted mass	irnt	-1.02743	-0.005528	-0.0136553	2.06423e-19	0.114029
PRS_plencs2	categorical-20004-both_sexes-1435	Operation code	1435	-0.178051	-0.159004	-0.0136405	2.25606e-19	0.0197823
PRS_plencs2	phecode-286.12-both_sexes			0.177996	0.15896	0.0136363	2.31359e-19	0.0197824
PRS_plencs5	categorical-41245-both_sexes-1210	Main speciality of consultant (recoded)	1210	0.188355	0.0915357	0.013615	2.62888e-19	0.0209664
PRS_plencs1	categorical-20110-both_sexes-1	Illnesses of mother	1	0.0903806	0.00602087	0.0136145	2.63688e-19	0.0100609
PRS_plencs5	categorical-20002-both_sexes-1265	Non-cancer illness code, self-reported	1265	-0.187631	-0.0911898	-0.0135626	3.59844e-19	0.0209666
PRS_plencs1	phecode-411-both_sexes			0.0899504	0.00599167	0.0135497	3.88643e-19	0.0100609
PRS_plencs5	phecode-496-both_sexes			0.187432	0.0910957	0.0135483	3.91992e-19	0.0209665
PRS_plencs3	biomarkers-30880-both_sexes-irnt	Urate	irnt	0.277774	-0.121609	0.0135445	4.01046e-19	0.031081
PRS_plencs5	continuous-728-both_sexes			-0.186955	-0.0908619	-0.0135138	4.81562e-19	0.0209665
PRS_plencs4	prescriptions-citalopram-both_sexes			1.01562	0.00546578	0.0134986	5.27061e-19	0.114027
PRS_plencs3	categorical-2395-both_sexes-2	Hair/balding pattern	2	0.276047	-0.120853	0.0134603	6.61875e-19	0.0310811
PRS_plencs1	continuous-30300-both_sexes-irnt	High light scatter reticulocyte count	irnt	-0.0892824	-0.0059471	-0.0134491	7.07192e-19	0.0100609
PRS_plencs2	continuous-23129-both_sexes-irnt	Trunk fat-free mass	irnt	0.175415	0.156655	0.0134386	7.52668e-19	0.0197824
PRS_plencs4	continuous-23129-both_sexes-irnt	Trunk fat-free mass	irnt	-1.00763	-0.0054215	-0.0133922	9.90282e-19	0.114029
PRS_plencs3	biomarkers-30610-both_sexes-irnt	Alkaline phosphatase	irnt	0.274605	-0.120221	0.01339	1.00349e-18	0.0310811
PRS_plencs5	icd10-C34-both_sexes			0.184767	0.0898103	0.0133557	1.22794e-18	0.0209664
PRS_plencs1	continuous-5084-both_sexes-irnt	Spherical power (right)	irnt	-0.0885864	-0.00590071	-0.0133443	1.31353e-18	0.010061
PRS_plencs5	biomarkers-30640-both_sexes-irnt	Apolipoprotein B	irnt	-0.184586	-0.0897098	-0.0133425	1.32739e-18	0.0209666
PRS_plencs3	categorical-2443-both_sexes-2443	Diabetes diagnosed by doctor	2443	-0.273559	0.119763	-0.013339	1.35522e-18	0.0310811
PRS_plencs3	continuous-IBil-both_sexes-irnt			0.27336	-0.119676	0.0133292	1.43483e-18	0.0310811
PRS_plencs2	continuous-23130-both_sexes-irnt	Trunk predicted mass	irnt	0.173987	0.155379	0.0133292	1.43563e-18	0.0197825
PRS_plencs3	categorical-41200-both_sexes-C124	Operative procedures - main OPCS4	C124	0.273206	-0.119606	0.0133218	1.49939e-18	0.0310811
PRS_plencs3	phecode-371-both_sexes			0.272741	-0.119405	0.0132991	1.71302e-18	0.0310812
PRS_plencs3	phecode-530.11-both_sexes			0.272563	-0.119328	0.0132904	1.8022e-18	0.0310811
PRS_plencs4	continuous-23101-both_sexes-irnt	Whole body fat-free mass	irnt	-0.999538	-0.00537797	-0.0132846	1.86411e-18	0.114029
PRS_plencs4	biomarkers-30610-both_sexes-irnt	Alkaline phosphatase	irnt	0.999268	0.00537646	0.013281	1.90379e-18	0.114029
PRS_plencs3	icd10-M10-both_sexes			0.271611	-0.11891	0.013244	2.36485e-18	0.0310811
PRS_plencs5	categorical-2724-both_sexes-2724	Had menopause	2724	0.183141	0.0890076	0.0132381	2.44761e-18	0.0209666
PRS_plencs5	continuous-LDLC-both_sexes-medadj_irnt			-0.182879	-0.08888	-0.0132191	2.73414e-18	0.0209667
PRS_plencs1	prescriptions-allopurinol-both_sexes			-0.0876728	-0.00583991	-0.0132066	2.93956e-18	0.010061
PRS_plencs1	prescriptions-xanthine_oxidase_inhibitor_anti-gout_agent-both_sexes			-0.0876728	-0.00583991	-0.0132066	2.93956e-18	0.010061
PRS_plencs4	continuous-LDLC-both_sexes-medadj_irnt			-0.991092	-0.00533251	-0.0131724	3.58805e-18	0.11403
PRS_plencs5	continuous-MAP-both_sexes-combined_medadj_irnt			0.181887	0.0883981	0.0131474	4.14769e-18	0.0209667
PRS_plencs3	categorical-22502-both_sexes-22502	Cough on most days	22502	0.269407	-0.117947	0.0131365	4.41827e-18	0.0310812
PRS_plencs1	continuous-1180-both_sexes			0.0871569	0.00580545	0.0131289	4.61606e-18	0.010061
PRS_plencs1	continuous-20154-both_sexes-irnt	Forced expiratory volume in 1-second (FEV1), predicted percentage	irnt	-0.0871522	-0.00580523	-0.0131282	4.63511e-18	0.010061
PRS_plencs1	categorical-41245-both_sexes-1860	Main speciality of consultant (recoded)	1860	-0.0869824	-0.00579388	-0.0131027	5.37401e-18	0.010061
PRS_plencs3	categorical-6138-both_sexes-100	Qualifications	100	0.268045	-0.117349	0.0130701	6.48614e-18	0.0310812
PRS_plencs1	categorical-41200-both_sexes-H231	Operative procedures - main OPCS4	H231	-0.0866186	-0.00581034	-0.0130495	7.30031e-18	0.0100597
PRS_plencs3	continuous-Smoking-both_sexes-Ever_Never			0.267148	-0.116956	0.0130263	8.34276e-18	0.0310812
PRS_plencs3	prescriptions-macrolide_antibiotic_antibiotic-both_sexes			0.266667	-0.116735	0.0130033	9.52173e-18	0.0310802
PRS_plencs1	continuous-23120-both_sexes-irnt	Arm fat mass (right)	irnt	0.0862827	0.00574716	0.0129972	9.85826e-18	0.010061
PRS_plencs1	categorical-41200-both_sexes-K453	Operative procedures - main OPCS4	K453	0.086136	0.00573755	0.0129752	1.11886e-17	0.010061
PRS_plencs3	continuous-21002-both_sexes-irnt	Weight	irnt	0.266039	-0.116471	0.0129723	1.13746e-17	0.0310813
PRS_plencs3	prescriptions-anti-inflammatory-both_sexes			-0.265961	0.116437	-0.0129685	1.1626e-17	0.0310813
PRS_plencs3	prescriptions-sulfasalazine-both_sexes			-0.265961	0.116437	-0.0129685	1.1626e-17	0.0310813
PRS_plencs1	categorical-41200-both_sexes-W822	Operative procedures - main OPCS4	W822	-0.0860342	-0.00572023	-0.0129595	1.22345e-17	0.0100612
PRS_plencs3	categorical-20002-both_sexes-1313	Non-cancer illness code, self-reported	1313	-0.265641	0.116297	-0.0129528	1.27112e-17	0.0310813
PRS_plencs5	continuous-23126-both_sexes-irnt	Arm predicted mass (left)	irnt	0.178991	0.0869908	0.0129381	1.38273e-17	0.0209667
PRS_plencs5	continuous-MAP-both_sexes-auto_medadj_irnt			0.178425	0.0867156	0.0128972	1.74587e-17	0.0209667
PRS_plencs3	continuous-23106-both_sexes-irnt	Impedance of whole body	irnt	0.264448	-0.115775	0.0128947	1.7708e-17	0.0310813
PRS_plencs3	continuous-23130-both_sexes-irnt	Trunk predicted mass	irnt	0.264268	-0.115696	0.0128859	1.86165e-17	0.0310813
PRS_plencs2	phecode-411.4-both_sexes			-0.167771	-0.149828	-0.012853	2.24451e-17	0.0197826
PRS_plencs1	categorical-1210-both_sexes-1210	Snoring	1210	-0.0851957	-0.00567498	-0.0128335	2.50614e-17	0.010061
PRS_plencs5	categorical-20003-both_sexes-1140861958	Treatment/medication code	1140861958	-0.177521	-0.086276	-0.0128318	2.53077e-17	0.0209668
PRS_plencs5	continuous-MAP-both_sexes-combined_raw			0.177434	0.0862339	0.0128255	2.62186e-17	0.0209668
PRS_plencs1	phecode-365-both_sexes			-0.0849823	-0.00566084	-0.0128014	3.0061e-17	0.010061
PRS_plencs4	continuous-5257-both_sexes-irnt	Corneal resistance factor (right)	irnt	-0.960963	-0.00517036	-0.0127719	3.54891e-17	0.11403
PRS_plencs2	categorical-20003-both_sexes-1140888266	Treatment/medication code	1140888266	0.165927	0.148183	0.0127117	4.98087e-17	0.0197827
PRS_plencs3	prescriptions-tamsulosin-both_sexes			0.260622	-0.1141	0.0127081	5.08155e-17	0.0310814
PRS_plencs3	prescriptions-selective_alpha1-antagonist_alpha_blocker-both_sexes			0.260622	-0.1141	0.0127081	5.08155e-17	0.0310814
PRS_plencs5	categorical-1797-both_sexes-1797	Father still alive	1797	-0.175711	-0.0853916	-0.0127011	5.28418e-17	0.0209666
PRS_plencs5	icd10-E11-both_sexes			0.175653	0.085368	0.0126968	5.41487e-17	0.0209668
PRS_plencs3	continuous-23122-both_sexes-irnt	Arm predicted mass (right)	irnt	0.260368	-0.113988	0.0126957	5.4466e-17	0.0310814
PRS_plencs3	categorical-20002-both_sexes-1660	Non-cancer illness code, self-reported	1660	0.25966	-0.113676	0.0126611	6.6119e-17	0.0310817
PRS_plencs1	continuous-30050-both_sexes-irnt	Mean corpuscular haemoglobin	irnt	0.083964	0.00559287	0.012648	7.11468e-17	0.010061
PRS_plencs3	continuous-135-both_sexes			-0.259162	0.113461	-0.012637	7.56534e-17	0.0310814
PRS_plencs1	continuous-5132-both_sexes-irnt	3mm strong meridian (right)	irnt	0.0838079	0.00558257	0.0126245	8.1114e-17	0.010061
PRS_plencs5	continuous-20127-both_sexes-irnt	Neuroticism score	irnt	-0.174209	-0.0846663	-0.0125924	9.69668e-17	0.0209668
PRS_plencs3	categorical-20002-both_sexes-1220	Non-cancer illness code, self-reported	1220	-0.25788	0.1129	-0.0125745	1.07127e-16	0.0310814
PRS_plencs5	continuous-SBP-both_sexes-combined_medadj_irnt			0.173792	0.0844639	0.0125623	1.1463e-16	0.0209668
PRS_plencs3	continuous-4080-both_sexes-irnt	Systolic blood pressure, automated reading	irnt	-0.257245	0.112621	-0.0125435	1.27195e-16	0.0310814
PRS_plencs1	continuous-23126-both_sexes-irnt	Arm predicted mass (left)	irnt	0.0831748	0.0055403	0.0125291	1.3775e-16	0.0100611
PRS_plencs4	continuous-3144-both_sexes-irnt	Heel Broadband ultrasound attenuation, direct entry	irnt	-0.942611	-0.0050717	-0.012528	1.38566e-16	0.114031
PRS_plencs1	categorical-20003-both_sexes-1140875408	Treatment/medication code	1140875408	-0.0831578	-0.00553917	-0.0125265	1.39723e-16	0.0100611
PRS_plencs2	continuous-23102-both_sexes-irnt	Whole body water mass	irnt	0.163466	0.145984	0.0125232	1.42325e-16	0.0197827
PRS_plencs5	categorical-1787-both_sexes-1787	Maternal smoking around birth	1787	0.173155	0.0841542	0.0125162	1.47908e-16	0.0209668
PRS_plencs3	categorical-20111-both_sexes-8	Illnesses of siblings	8	-0.25567	0.111932	-0.0124667	1.94393e-16	0.0310814
PRS_plencs3	continuous-23127-both_sexes-irnt	Trunk fat percentage	irnt	0.255481	-0.111849	0.0124574	2.04543e-16	0.0310814
PRS_plencs2	categorical-1960-both_sexes-1960	Fed-up feelings	1960	-0.162581	-0.145193	-0.0124554	2.06872e-16	0.0197827
PRS_plencs1	icd10-J18-both_sexes			-0.0825167	-0.0054928	-0.01243	2.37841e-16	0.010061
PRS_plencs5	categorical-6150-both_sexes-100	Vascular/heart problems diagnosed by doctor	100	-0.171924	-0.083556	-0.0124272	2.4145e-16	0.0209669
PRS_plencs3	categorical-20116-both_sexes-0	Smoking status	0	-0.254403	0.111377	-0.0124049	2.72923e-16	0.0310815
PRS_plencs3	continuous-20154-both_sexes-irnt	Forced expiratory volume in 1-second (FEV1), predicted percentage	irnt	0.254235	-0.111303	0.0123967	2.85505e-16	0.0310815
PRS_plencs5	biomarkers-30680-both_sexes-irnt	Calcium	irnt	-0.171487	-0.0833434	-0.0123956	2.87133e-16	0.0209669
PRS_plencs1	phecode-411.4-both_sexes			0.0822366	0.00547781	0.0123878	2.9977e-16	0.0100611
PRS_plencs2	categorical-41200-both_sexes-L951	Operative procedures - main OPCS4	L951	0.16168	0.144484	0.0123823	3.08941e-16	0.0197892
PRS_plencs1	continuous-1518-both_sexes			-0.0819509	-0.00545867	-0.0123447	3.79222e-16	0.0100611
PRS_plencs4	continuous-23102-both_sexes-irnt	Whole body water mass	irnt	-0.928628	-0.00499639	-0.0123422	3.84532e-16	0.114031
PRS_plencs4	biomarkers-30640-both_sexes-irnt	Apolipoprotein B	irnt	-0.926445	-0.00498473	-0.0123132	4.50325e-16	0.114031
PRS_plencs3	categorical-2316-both_sexes-2316	Wheeze or whistling in the chest in last year	2316	-0.252089	0.110364	-0.012292	5.05141e-16	0.0310815
PRS_plencs5	continuous-2178-both_sexes			0.169933	0.0825884	0.0122833	5.29652e-16	0.0209669
PRS_plencs5	phecode-250.2-both_sexes			0.169359	0.0823093	0.0122418	6.63148e-16	0.0209669
PRS_plencs1	continuous-1558-both_sexes			-0.0812553	-0.0054127	-0.0122399	6.69967e-16	0.0100611
PRS_plencs2	continuous-21001-both_sexes-irnt	Body mass index (BMI)	irnt	0.159671	0.142594	0.0122324	6.97793e-16	0.0197827
PRS_plencs3	continuous-102-both_sexes-irnt	Pulse rate, automated reading	irnt	0.250857	-0.109824	0.012232	6.99439e-16	0.0310815
PRS_plencs1	continuous-23104-both_sexes-irnt	Body mass index (BMI)	irnt	0.0811861	0.00540783	0.0122295	7.08764e-16	0.0100611
PRS_plencs3	continuous-2926-both_sexes			0.250737	-0.109772	0.0122262	7.21629e-16	0.0310814
PRS_plencs5	categorical-41250-both_sexes-1001	Methods of discharge from hospital (recoded)	1001	0.169067	0.0821638	0.0122207	7.43323e-16	0.0209669
PRS_plencs4	continuous-23107-both_sexes-irnt	Impedance of leg (right)	irnt	0.919236	0.00494585	0.0122174	7.56906e-16	0.114031
PRS_plencs3	prescriptions-erythromycin-both_sexes			0.250088	-0.109491	0.0121945	8.56317e-16	0.0310816
PRS_plencs4	continuous-23111-both_sexes-irnt	Leg fat percentage (right)	irnt	-0.914849	-0.00492233	-0.0121591	1.03613e-15	0.114031
PRS_plencs3	continuous-eGFRcys-both_sexes-irnt			-0.248028	0.108586	-0.0120941	1.46792e-15	0.0310816
PRS_plencs2	continuous-23111-both_sexes-irnt	Leg fat percentage (right)	irnt	-0.157808	-0.140931	-0.0120897	1.50251e-15	0.0197828
PRS_plencs1	continuous-87-both_sexes-irnt	Non-cancer illness year/age first occurred	irnt	-0.0802121	-0.00534299	-0.0120828	1.55894e-15	0.0100611
PRS_plencs1	categorical-6144-both_sexes-3	Never eat eggs, dairy, wheat, sugar	3	0.0801053	0.00533583	0.0120667	1.6987e-15	0.0100611
PRS_plencs1	categorical-20002-both_sexes-1226	Non-cancer illness code, self-reported	1226	0.0798606	0.00531952	0.0120299	2.06708e-15	0.0100611
PRS_plencs2	continuous-864-both_sexes			-0.157027	-0.140233	-0.0120298	2.06717e-15	0.0197828
PRS_plencs5	continuous-20153-both_sexes-irnt	Forced expiratory volume in 1-second (FEV1), predicted	irnt	0.166079	0.0807154	0.0120048	2.36164e-15	0.020967
PRS_plencs3	continuous-23121-both_sexes-irnt	Arm fat-free mass (right)	irnt	0.246102	-0.107743	0.0120001	2.42088e-15	0.0310816
PRS_plencs5	categorical-20004-both_sexes-1455	Operation code	1455	0.165995	0.0806744	0.0119987	2.43954e-15	0.020967
PRS_plencs5	continuous-4079-both_sexes-irnt	Diastolic blood pressure, automated reading	irnt	0.165828	0.0805934	0.0119866	2.60042e-15	0.020967
PRS_plencs3	categorical-20003-both_sexes-1140909702	Treatment/medication code	1140909702	-0.245687	0.107561	-0.0119799	2.69464e-15	0.0310817
PRS_plencs1	continuous-30090-both_sexes-irnt	Platelet crit	irnt	-0.0794804	-0.00529417	-0.0119726	2.80119e-15	0.0100611
PRS_plencs2	phecode-626.12-females			-0.156259	-0.139545	-0.0119693	2.85041e-15	0.0197858
PRS_plencs1	continuous-3064-both_sexes-irnt	Peak expiratory flow (PEF)	irnt	-0.0791243	-0.00527049	-0.0119189	3.71853e-15	0.0100611
PRS_plencs2	continuous-135-both_sexes			-0.154753	-0.138202	-0.0118557	5.18606e-15	0.0197828
PRS_plencs3	biomarkers-30670-both_sexes-irnt	Urea	irnt	0.242608	-0.106213	0.0118298	5.9394e-15	0.0310817
PRS_plencs4	continuous-23118-both_sexes-irnt	Leg predicted mass (left)	irnt	-0.889954	-0.00478831	-0.0118282	5.98939e-15	0.114032
PRS_plencs5	icd10-J43-both_sexes			0.163576	0.0794971	0.0118239	6.12527e-15	0.020967
PRS_plencs5	continuous-5097-both_sexes-irnt	6mm weak meridian (left)	irnt	-0.163271	-0.0793506	-0.0118018	6.87581e-15	0.020967
PRS_plencs5	phecode-496.1-both_sexes			0.163165	0.0792986	0.0117941	7.15669e-15	0.0209671
PRS_plencs1	icd10-M20-both_sexes			-0.0782881	-0.00521568	-0.011793	7.19757e-15	0.0100611
PRS_plencs1	continuous-5135-both_sexes-irnt	3mm strong meridian (left)	irnt	0.0781187	0.00520376	0.0117675	8.22172e-15	0.0100612
PRS_plencs1	categorical-41245-both_sexes-1800	Main speciality of consultant (recoded)	1800	-0.078115	-0.00520575	-0.011767	8.24325e-15	0.0100611
PRS_plencs1	categorical-2010-both_sexes-2010	Suffer from 'nerves'	2010	-0.0781042	-0.00520263	-0.0117653	8.31572e-15	0.0100612
PRS_plencs4	categorical-52-both_sexes-5	Month of birth	5	-0.885108	-0.00476123	-0.0117638	8.38148e-15	0.114032
PRS_plencs3	continuous-2070-both_sexes			-0.24099	0.105505	-0.0117509	8.96384e-15	0.0310817
PRS_plencs4	continuous-23113-both_sexes-irnt	Leg fat-free mass (right)	irnt	-0.883531	-0.00475376	-0.0117428	9.34625e-15	0.114032
PRS_plencs3	categorical-41200-both_sexes-P091	Operative procedures - main OPCS4	P091	-0.240798	0.105421	-0.0117415	9.40909e-15	0.0310817
PRS_plencs3	phecode-401.1-both_sexes			0.240742	-0.105396	0.0117387	9.54574e-15	0.0310817
PRS_plencs1	phecode-618-females			-0.0778667	-0.00518672	-0.0117295	1.0015e-14	0.0100612
PRS_plencs1	icd10-N81-both_sexes			-0.0777056	-0.00517603	-0.0117052	1.13573e-14	0.0100612
PRS_plencs1	icd10-E03-both_sexes			0.0776097	0.00516965	0.0116908	1.22395e-14	0.0100612
PRS_plencs1	continuous-1100-both_sexes			-0.0775199	-0.00516369	-0.0116773	1.31243e-14	0.0100612
PRS_plencs5	biomarkers-30860-both_sexes-irnt	Total protein	irnt	-0.16152	-0.0784998	-0.0116752	1.32634e-14	0.0209671
PRS_plencs2	icd10-Z86-both_sexes			0.151587	0.135383	0.0116128	1.82937e-14	0.0197833
PRS_plencs1	phecode-244.4-both_sexes			0.0770688	0.00513356	0.0116093	1.86282e-14	0.0100612
PRS_plencs2	phecode-038-both_sexes			-0.15136	-0.135171	-0.0115957	1.99717e-14	0.0197828
PRS_plencs1	continuous-1220-both_sexes			-0.0767281	-0.00511106	-0.011558	2.42355e-14	0.0100612
PRS_plencs4	continuous-23117-both_sexes-irnt	Leg fat-free mass (left)	irnt	-0.869563	-0.00467861	-0.0115572	2.43365e-14	0.114032
PRS_plencs1	phecode-618.1-females			-0.0766668	-0.0051068	-0.0115487	2.54075e-14	0.0100612
PRS_plencs1	categorical-41245-both_sexes-1210	Main speciality of consultant (recoded)	1210	0.0766095	0.00509716	0.0115402	2.65393e-14	0.0100611
PRS_plencs3	continuous-20009-both_sexes-irnt	Interpolated Age of participant when non-cancer illness first diagnosed	irnt	-0.236641	0.103601	-0.0115388	2.6733e-14	0.0310818
PRS_plencs1	continuous-1458-both_sexes			-0.0762199	-0.00507697	-0.0114814	3.5808e-14	0.0100612
PRS_plencs2	continuous-30260-both_sexes-irnt	Mean reticulocyte volume	irnt	0.149865	0.133837	0.0114812	3.58515e-14	0.0197829
PRS_plencs3	continuous-5263-both_sexes-irnt	Intra-ocular pressure, Goldmann-correlated (left)	irnt	-0.234887	0.102833	-0.0114533	4.13148e-14	0.0310818
PRS_plencs3	phecode-274-both_sexes			0.234841	-0.102813	0.011451	4.17871e-14	0.0310818
PRS_plencs2	continuous-47-both_sexes-irnt	Hand grip strength (right)	irnt	0.149017	0.13308	0.0114163	4.98244e-14	0.0197829
PRS_plencs2	continuous-845-both_sexes			-0.148822	-0.132906	-0.0114013	5.37413e-14	0.0197829
PRS_plencs1	continuous-21001-both_sexes-irnt	Body mass index (BMI)	irnt	0.0755643	0.00503336	0.0113827	5.90288e-14	0.0100612
PRS_plencs2	continuous-23101-both_sexes-irnt	Whole body fat-free mass	irnt	0.148537	0.132651	0.0113794	5.99983e-14	0.0197829
PRS_plencs1	continuous-2385-both_sexes			0.0755213	0.00503051	0.0113762	6.09898e-14	0.0100612
PRS_plencs5	continuous-23110-both_sexes-irnt	Impedance of arm (left)	irnt	-0.157329	-0.0764628	-0.0113723	6.22014e-14	0.0209671
PRS_plencs2	categorical-6152-both_sexes-7	Blood clot, DVT, bronchitis, emphysema, asthma, rhinitis, eczema, allergy diagnosed by doctor	7	0.148247	0.132393	0.0113572	6.70935e-14	0.0197829
PRS_plencs5	categorical-41200-both_sexes-K453	Operative procedures - main OPCS4	K453	-0.156453	-0.0760372	-0.011309	8.54855e-14	0.0209671
PRS_plencs3	continuous-30190-both_sexes-irnt	Monocyte percentage	irnt	0.231375	-0.101295	0.011282	9.78342e-14	0.0310819
PRS_plencs2	categorical-20002-both_sexes-1093	Non-cancer illness code, self-reported	1093	0.1472	0.131459	0.0112769	1.00352e-13	0.0197831
PRS_plencs1	phecode-735-both_sexes			-0.0748375	-0.00498728	-0.0112728	1.02443e-13	0.0100616
PRS_plencs1	biomarkers-30740-both_sexes-irnt	Glucose	irnt	0.0747797	0.00498105	0.0112645	1.06779e-13	0.0100612
PRS_plencs2	continuous-PP-both_sexes-combined_irnt			-0.146717	-0.131026	-0.0112401	1.20607e-13	0.019783
PRS_plencs1	phecode-593-both_sexes			-0.0745644	-0.00496675	-0.0112321	1.25511e-13	0.0100612
PRS_plencs3	icd10-E11-both_sexes			-0.229864	0.100634	-0.0112084	1.41198e-13	0.0310819
PRS_plencs2	continuous-23104-both_sexes-irnt	Body mass index (BMI)	irnt	0.146242	0.130601	0.0112036	1.44561e-13	0.019783
PRS_plencs3	categorical-20003-both_sexes-1141179992	Treatment/medication code	1141179992	-0.229328	0.100399	-0.0111822	1.60769e-13	0.0310819
PRS_plencs1	phecode-244-both_sexes			0.0742127	0.00494334	0.0111791	1.63274e-13	0.0100612
PRS_plencs1	icd10-H40-both_sexes			-0.0740749	-0.00493414	-0.0111583	1.80935e-13	0.0100612
PRS_plencs4	continuous-23114-both_sexes-irnt	Leg predicted mass (right)	irnt	-0.839515	-0.00451694	-0.0111578	1.81399e-13	0.114032
PRS_plencs3	categorical-6149-both_sexes-100	Mouth/teeth dental problems	100	0.228504	-0.100038	0.011142	1.96125e-13	0.031082
PRS_plencs3	continuous-4119-both_sexes-irnt	Ankle spacing width (right)	irnt	0.228479	-0.100028	0.0111408	1.97266e-13	0.0310819
PRS_plencs3	categorical-41245-both_sexes-1310	Main speciality of consultant (recoded)	1310	-0.228449	0.100014	-0.0111393	1.9872e-13	0.0310819
PRS_plencs1	categorical-20111-both_sexes-9	Illnesses of siblings	9	-0.0739272	-0.00492411	-0.0111361	2.01947e-13	0.0100612
PRS_plencs5	continuous-4106-both_sexes-irnt	Heel bone mineral density (BMD) T-score, automated (left)	irnt	0.154046	0.0748674	0.011135	2.03022e-13	0.0209672
PRS_plencs2	continuous-23105-both_sexes-irnt	Basal metabolic rate	irnt	0.145324	0.129782	0.0111333	2.04743e-13	0.019783
PRS_plencs5	continuous-4104-both_sexes-irnt	Heel quantitative ultrasound index (QUI), direct entry (left)	irnt	0.154003	0.0748462	0.0111318	2.06213e-13	0.0209672
PRS_plencs3	categorical-20004-both_sexes-1455	Operation code	1455	0.228253	-0.0999285	0.0111298	2.08302e-13	0.0310819
PRS_plencs3	prescriptions-amantadine-both_sexes			0.227944	-0.099775	0.0111139	2.25285e-13	0.0310843
PRS_plencs3	prescriptions-adamantane_Parkinson_s_anti-viral-both_sexes			0.227944	-0.099775	0.0111139	2.25285e-13	0.0310843
PRS_plencs5	categorical-20002-both_sexes-1094	Non-cancer illness code, self-reported	1094	0.15367	0.0746848	0.0111078	2.3215e-13	0.0209672
PRS_plencs2	phecode-571-both_sexes			0.144653	0.12918	0.0110819	2.63723e-13	0.019783
PRS_plencs1	categorical-20004-both_sexes-1478	Operation code	1478	-0.0734326	-0.00489137	-0.0110616	2.91347e-13	0.0100612
PRS_plencs2	icd10-Z92-both_sexes			0.144383	0.128955	0.0110603	2.93162e-13	0.0197847
PRS_plencs1	prescriptions-atorvastatin-both_sexes			-0.0734151	-0.0048902	-0.0110589	2.95139e-13	0.0100612
PRS_plencs2	categorical-6177-both_sexes-100	Medication for cholesterol, blood pressure or diabetes	100	0.144223	0.128799	0.011049	3.09901e-13	0.019783
PRS_plencs3	biomarkers-30650-both_sexes-irnt	Aspartate aminotransferase	irnt	0.226387	-0.0991119	0.0110388	3.2567e-13	0.031082
PRS_plencs3	continuous-SBP-both_sexes-combined_raw			-0.22614	0.0990036	-0.0110268	3.45435e-13	0.031082
PRS_plencs3	categorical-6159-both_sexes-1	Pain type(s) experienced in last month	1	0.225676	-0.0988004	0.0110041	3.85812e-13	0.031082
PRS_plencs1	categorical-20003-both_sexes-1141191044	Treatment/medication code	1141191044	0.0729864	0.00486165	0.0109944	4.04677e-13	0.0100612
PRS_plencs4	continuous-51-both_sexes-irnt	Seated height	irnt	0.827	0.0044496	0.0109915	4.10408e-13	0.114033
PRS_plencs5	categorical-20110-both_sexes-6	Illnesses of mother	6	0.151849	0.0737999	0.0109762	4.42052e-13	0.0209672
PRS_plencs3	phecode-401-both_sexes			0.225018	-0.0985126	0.0109721	4.51038e-13	0.031082
PRS_plencs2	categorical-6177-both_sexes-2	Medication for cholesterol, blood pressure or diabetes	2	-0.143158	-0.127847	-0.0109674	4.61459e-13	0.019783
PRS_plencs3	continuous-SBP-both_sexes-combined_irnt			-0.224789	0.0984118	-0.0109609	4.76298e-13	0.031082
PRS_plencs3	phecode-535-both_sexes			-0.224782	0.0984117	-0.0109605	4.77119e-13	0.0310821
PRS_plencs3	continuous-2966-both_sexes-irnt	Age high blood pressure diagnosed	irnt	0.224625	-0.0983403	0.0109529	4.95126e-13	0.031082
PRS_plencs1	categorical-41246-both_sexes-2610	Treatment speciality of consultant (recoded)	2610	-0.0724662	-0.00482698	-0.010916	5.92143e-13	0.0100613
PRS_plencs1	continuous-5256-both_sexes-irnt	Corneal hysteresis (right)	irnt	-0.0724223	-0.00482404	-0.0109094	6.11386e-13	0.0100613
PRS_plencs3	categorical-1448-both_sexes-4	Bread type	4	-0.223516	0.0978547	-0.0108988	6.43405e-13	0.031082
PRS_plencs1	continuous-5096-both_sexes-irnt	3mm weak meridian (left)	irnt	0.0723002	0.00481578	0.010891	6.68249e-13	0.0100613
PRS_plencs3	continuous-2149-both_sexes			0.223334	-0.097775	0.0108899	6.71645e-13	0.031082
PRS_plencs3	biomarkers-30870-both_sexes-irnt	Triglycerides	irnt	-0.223135	0.0976878	-0.0108803	7.03762e-13	0.031082
PRS_plencs5	categorical-1970-both_sexes-1970	Nervous feelings	1970	-0.150427	-0.0731082	-0.0108733	7.27612e-13	0.0209672
PRS_plencs5	categorical-6152-both_sexes-5	Blood clot, DVT, bronchitis, emphysema, asthma, rhinitis, eczema, allergy diagnosed by doctor	5	0.149877	0.0728409	0.0108336	8.80924e-13	0.0209672
PRS_plencs2	continuous-PP-both_sexes-auto_irnt			-0.141379	-0.126258	-0.010831	8.91927e-13	0.0197831
PRS_plencs2	categorical-2257-both_sexes-2257	Hearing difficulty/problems with background noise	2257	0.141315	0.126202	0.0108262	9.12854e-13	0.0197831
PRS_plencs1	phecode-604.1-males			0.0718342	0.00478615	0.0108208	9.36701e-13	0.0100612
PRS_plencs1	continuous-NAP-both_sexes-irnt			-0.0718033	-0.00478261	-0.0108161	9.58105e-13	0.0100613
PRS_plencs3	continuous-22501-both_sexes-irnt	Year ended full time education	irnt	-0.221623	0.0970258	-0.0108065	1.00343e-12	0.0310821
PRS_plencs5	continuous-4105-both_sexes-irnt	Heel bone mineral density (BMD) (left)	irnt	0.149352	0.0725862	0.0107957	1.05668e-12	0.0209673
PRS_plencs1	categorical-20004-both_sexes-1579	Operation code	1579	0.0715081	0.00477716	0.0107719	1.18411e-12	0.010061
PRS_plencs5	continuous-4080-both_sexes-irnt	Systolic blood pressure, automated reading	irnt	0.148848	0.0723408	0.0107592	1.25796e-12	0.0209673
PRS_plencs1	continuous-23124-both_sexes-irnt	Arm fat mass (left)	irnt	0.071248	0.0047458	0.0107325	1.42912e-12	0.0100613
PRS_plencs3	phecode-371.3-both_sexes			0.219652	-0.0961625	0.0107104	1.58767e-12	0.0310822
PRS_plencs3	categorical-20002-both_sexes-1225	Non-cancer illness code, self-reported	1225	0.219595	-0.0961382	0.0107076	1.60834e-12	0.0310821
PRS_plencs5	continuous-4124-both_sexes-irnt	Heel bone mineral density (BMD) (right)	irnt	0.147845	0.0718536	0.0106868	1.77604e-12	0.0209673
PRS_plencs5	categorical-41200-both_sexes-B279	Operative procedures - main OPCS4	B279	-0.147692	-0.0717793	-0.0106757	1.87142e-12	0.0209673
PRS_plencs3	phecode-580.2-both_sexes			-0.218803	0.0957821	-0.0106689	1.93259e-12	0.0310823
PRS_plencs3	continuous-6032-both_sexes-irnt	Maximum workload during fitness test	irnt	0.218743	-0.0957625	0.0106661	1.95879e-12	0.0310821
PRS_plencs1	continuous-eGFRcreacys-both_sexes-irnt			-0.0707921	-0.0047155	-0.0106638	1.98001e-12	0.0100613
PRS_plencs3	continuous-5255-both_sexes-irnt	Intra-ocular pressure, Goldmann-correlated (right)	irnt	-0.218124	0.0954944	-0.0106359	2.25905e-12	0.0310821
PRS_plencs3	phecode-242.1-both_sexes			0.217758	-0.0953338	0.010618	2.45778e-12	0.0310821
PRS_plencs3	categorical-2395-both_sexes-3	Hair/balding pattern	3	-0.217297	0.0951322	-0.0105956	2.73173e-12	0.0310821
PRS_plencs5	categorical-41246-both_sexes-1160	Treatment speciality of consultant (recoded)	1160	-0.1465	-0.0711999	-0.0105895	2.81054e-12	0.0209673
PRS_plencs1	categorical-2247-both_sexes-0	Hearing difficulty/problems	0	0.0699761	0.00466121	0.0105409	3.53109e-12	0.0100613
PRS_plencs3	continuous-23100-both_sexes-irnt	Whole body fat mass	irnt	0.215782	-0.0944693	0.0105217	3.86251e-12	0.0310822
PRS_plencs1	continuous-1389-both_sexes			0.069841	0.00465221	0.0105205	3.88353e-12	0.0100613
PRS_plencs1	continuous-23125-both_sexes-irnt	Arm fat-free mass (left)	irnt	0.06982	0.00465075	0.0105174	3.94124e-12	0.0100613
PRS_plencs1	continuous-30120-both_sexes-irnt	Lymphocyte count	irnt	-0.0696886	-0.00464193	-0.0104976	4.32267e-12	0.0100613
PRS_plencs5	categorical-20002-both_sexes-1220	Non-cancer illness code, self-reported	1220	0.145189	0.0705631	0.0104948	4.3795e-12	0.0209673
PRS_plencs2	continuous-30280-both_sexes-irnt	Immature reticulocyte fraction	irnt	-0.136919	-0.122275	-0.0104894	4.49134e-12	0.0197831
PRS_plencs4	continuous-1697-both_sexes			-0.788729	-0.00424364	-0.0104828	4.63058e-12	0.114033
PRS_plencs3	phecode-274.1-both_sexes			0.214889	-0.0940779	0.0104782	4.73195e-12	0.0310822
PRS_plencs5	continuous-4125-both_sexes-irnt	Heel bone mineral density (BMD) T-score, automated (right)	irnt	0.144232	0.0700975	0.0104256	6.04083e-12	0.0209673
PRS_plencs5	continuous-4123-both_sexes-irnt	Heel quantitative ultrasound index (QUI), direct entry (right)	irnt	0.14423	0.0700965	0.0104254	6.04495e-12	0.0209673
PRS_plencs2	icd10-H25-both_sexes			-0.135957	-0.121416	-0.0104157	6.32408e-12	0.0197831
PRS_plencs1	continuous-30100-both_sexes-irnt	Mean platelet (thrombocyte) volume	irnt	0.0691197	0.00460409	0.0104119	6.43536e-12	0.0100613
PRS_plencs3	prescriptions-mesalazine-both_sexes			0.213453	-0.093498	0.010409	6.52232e-12	0.0310796
PRS_plencs2	categorical-41200-both_sexes-C751	Operative procedures - main OPCS4	C751	-0.135809	-0.121285	-0.0104044	6.66221e-12	0.0197831
PRS_plencs1	icd10-F17-both_sexes			-0.0689981	-0.00459632	-0.0103936	7.00369e-12	0.0100613
PRS_plencs1	categorical-2834-both_sexes-2834	Bilateral oophorectomy (both ovaries removed)	2834	0.0689799	0.00459459	0.0103908	7.09347e-12	0.0100613
PRS_plencs3	categorical-6149-both_sexes-1	Mouth/teeth dental problems	1	-0.213036	0.0932663	-0.0103878	7.19369e-12	0.0310822
PRS_plencs5	continuous-SBP-both_sexes-combined_medadj_raw			0.14333	0.0696596	0.0103604	8.16104e-12	0.0209673
PRS_plencs2	prescriptions-iron_supplement-both_sexes			-0.135081	-0.120631	-0.0103488	8.60729e-12	0.0197827
PRS_plencs2	prescriptions-ferrous_fumarate-both_sexes			-0.135081	-0.120631	-0.0103488	8.60729e-12	0.0197827
PRS_plencs3	phecode-711-both_sexes			-0.212235	0.0929187	-0.0103487	8.611e-12	0.0310822
PRS_plencs1	continuous-1717-both_sexes			0.0686793	0.00457547	0.0103455	8.73993e-12	0.0100614
PRS_plencs3	categorical-1428-both_sexes-1	Spread type	1	-0.211869	0.0927553	-0.0103309	9.34742e-12	0.0310822
PRS_plencs1	categorical-41200-both_sexes-L951	Operative procedures - main OPCS4	L951	0.0685496	0.00466233	0.0103226	9.70763e-12	0.0100646
PRS_plencs3	continuous-1050-both_sexes			0.211458	-0.0925755	0.0103108	1.02473e-11	0.0310822
PRS_plencs1	categorical-2000-both_sexes-2000	Worry too long after embarrassment	2000	-0.068262	-0.00454692	-0.0102827	1.16561e-11	0.0100613
PRS_plencs1	categorical-2247-both_sexes-1	Hearing difficulty/problems	1	-0.0681481	-0.00453937	-0.0102655	1.26057e-11	0.0100613
PRS_plencs1	continuous-30070-both_sexes-irnt	Red blood cell (erythrocyte) distribution width	irnt	0.068125	0.00453779	0.0102621	1.28076e-11	0.0100613
PRS_plencs5	continuous-46-both_sexes-irnt	Hand grip strength (left)	irnt	0.141896	0.0689622	0.0102567	1.31231e-11	0.0209674
PRS_plencs2	phecode-452-both_sexes			0.133785	0.119366	0.0102544	1.32649e-11	0.0197734
PRS_plencs3	prescriptions-iron_supplement-both_sexes			-0.210251	0.0920505	-0.0102522	1.33934e-11	0.0310815
PRS_plencs3	prescriptions-ferrous_fumarate-both_sexes			-0.210251	0.0920505	-0.0102522	1.33934e-11	0.0310815
PRS_plencs1	categorical-20003-both_sexes-1141146234	Treatment/medication code	1141146234	-0.0679725	-0.00452761	-0.0102391	1.4221e-11	0.0100613
PRS_plencs1	categorical-1418-both_sexes-3	Milk type used	3	-0.0679629	-0.00452661	-0.0102376	1.4316e-11	0.0100613
PRS_plencs1	phecode-411.3-both_sexes			0.0678786	0.00452133	0.0102249	1.51659e-11	0.0100613
PRS_plencs5	biomarkers-30630-both_sexes-irnt	Apolipoprotein A	irnt	0.1414	0.0687213	0.0102209	1.54472e-11	0.0209674
PRS_plencs3	categorical-6153-both_sexes-2	Medication for cholesterol, blood pressure, diabetes, or take exogenous hormones	2	-0.208451	0.0912593	-0.0101642	1.99686e-11	0.0310823
PRS_plencs1	categorical-20002-both_sexes-1386	Non-cancer illness code, self-reported	1386	-0.0674517	-0.00449514	-0.0101606	2.02964e-11	0.0100613
PRS_plencs2	continuous-23115-both_sexes-irnt	Leg fat percentage (left)	irnt	-0.132611	-0.118429	-0.0101594	2.04099e-11	0.0197832
PRS_plencs1	categorical-6138-both_sexes-1	Qualifications	1	-0.067438	-0.00449219	-0.0101586	2.04862e-11	0.0100613
PRS_plencs3	phecode-078-both_sexes			0.208112	-0.0911097	0.0101477	2.15171e-11	0.0310823
PRS_plencs5	icd10-J18-both_sexes			0.140161	0.0681229	0.0101314	2.3161e-11	0.0209674
PRS_plencs1	categorical-6152-both_sexes-9	Blood clot, DVT, bronchitis, emphysema, asthma, rhinitis, eczema, allergy diagnosed by doctor	9	0.0671241	0.00447111	0.0101113	2.53515e-11	0.0100613
PRS_plencs3	prescriptions-oxytetracycline-both_sexes			0.206875	-0.0905755	0.0100874	2.82277e-11	0.0310824
PRS_plencs5	continuous-20016-both_sexes-irnt	Fluid intelligence score	irnt	0.139545	0.0678194	0.0100868	2.83046e-11	0.0209674
PRS_plencs5	continuous-2714-both_sexes			-0.139341	-0.0677204	-0.010072	3.02371e-11	0.0209674
PRS_plencs3	categorical-6142-both_sexes-1	Current employment status	1	-0.206349	0.0903163	-0.0100626	3.15427e-11	0.0310797
PRS_plencs3	categorical-6142-both_sexes-2	Current employment status	2	0.206363	-0.0903486	0.0100626	3.15428e-11	0.0310819
PRS_plencs1	phecode-695.7-both_sexes			-0.0666766	-0.00443906	-0.0100439	3.42922e-11	0.0100613
PRS_plencs1	phecode-180.3-females			0.0665154	0.00443242	0.0100196	3.82249e-11	0.0100614
PRS_plencs3	categorical-20004-both_sexes-1579	Operation code	1579	-0.205232	0.0898639	-0.0100075	4.03377e-11	0.0310816
PRS_plencs1	categorical-6152-both_sexes-8	Blood clot, DVT, bronchitis, emphysema, asthma, rhinitis, eczema, allergy diagnosed by doctor	8	0.0664051	0.00442327	0.010003	4.11582e-11	0.0100613
PRS_plencs1	biomarkers-30850-both_sexes-irnt	Testosterone	irnt	0.0663308	0.00441817	0.00999178	4.32594e-11	0.0100614
PRS_plencs1	continuous-23121-both_sexes-irnt	Arm fat-free mass (right)	irnt	0.0662046	0.00440986	0.00997277	4.70708e-11	0.0100614
PRS_plencs3	categorical-20003-both_sexes-1140875408	Treatment/medication code	1140875408	0.20407	-0.0893415	0.00995064	5.1922e-11	0.0310823
PRS_plencs2	categorical-20004-both_sexes-1478	Operation code	1478	0.129794	0.115913	0.00994356	5.35746e-11	0.0197832
PRS_plencs2	continuous-2744-both_sexes			-0.129735	-0.11586	-0.00993905	5.4655e-11	0.0197832
PRS_plencs3	categorical-20002-both_sexes-1463	Non-cancer illness code, self-reported	1463	0.203751	-0.0892017	0.00993507	5.56258e-11	0.0310823
PRS_plencs1	continuous-49-both_sexes-irnt	Hip circumference	irnt	0.065909	0.00439025	0.00992824	5.733e-11	0.0100614
PRS_plencs3	categorical-20002-both_sexes-1065	Non-cancer illness code, self-reported	1065	0.203215	-0.0889669	0.00990895	6.24245e-11	0.0310823
PRS_plencs3	categorical-1990-both_sexes-1990	Tense / 'highly strung'	1990	0.202999	-0.0888722	0.00989837	6.54048e-11	0.0310823
PRS_plencs5	continuous-23111-both_sexes-irnt	Leg fat percentage (right)	irnt	-0.136585	-0.0663812	-0.00987284	7.31824e-11	0.0209675
PRS_plencs3	categorical-6152-both_sexes-100	Blood clot, DVT, bronchitis, emphysema, asthma, rhinitis, eczema, allergy diagnosed by doctor	100	-0.202247	0.088543	-0.0098617	7.68524e-11	0.0310824
PRS_plencs1	prescriptions-lysosomal_pH_modulator_TLR_antagonist_anti-malarial-both_sexes			-0.0654546	-0.00435833	-0.00985981	7.74933e-11	0.0100613
PRS_plencs1	prescriptions-hydroxychloroquine-both_sexes			-0.0654546	-0.00435833	-0.00985981	7.74933e-11	0.0100613
PRS_plencs1	continuous-5255-both_sexes-irnt	Intra-ocular pressure, Goldmann-correlated (right)	irnt	-0.0654046	-0.00435643	-0.00985226	8.01049e-11	0.0100614
PRS_plencs3	categorical-20004-both_sexes-1501	Operation code	1501	-0.202046	0.0884574	-0.00985195	8.02137e-11	0.0310824
PRS_plencs1	categorical-20004-both_sexes-1496	Operation code	1496	-0.0653827	-0.00435379	-0.00984888	8.12989e-11	0.0100615
PRS_plencs1	categorical-20002-both_sexes-1265	Non-cancer illness code, self-reported	1265	-0.0653108	-0.00435034	-0.00983814	8.52181e-11	0.0100614
PRS_plencs1	phecode-427-both_sexes			0.0653057	0.00435004	0.00983736	8.55093e-11	0.0100614
PRS_plencs2	phecode-366-both_sexes			-0.128384	-0.114654	-0.00983555	8.61907e-11	0.0197833
PRS_plencs3	categorical-20003-both_sexes-2038460150	Treatment/medication code	2038460150	-0.201705	0.088306	-0.00983531	8.62797e-11	0.0310824
PRS_plencs1	continuous-137-both_sexes			0.0651676	0.00434095	0.00981656	9.3656e-11	0.0100614
PRS_plencs2	phecode-415-both_sexes			0.128062	0.114367	0.00981089	9.60072e-11	0.0197833
PRS_plencs1	categorical-20001-both_sexes-1003	Cancer code, self-reported	1003	-0.0651167	-0.0043283	-0.00980871	9.69243e-11	0.0100616
PRS_plencs2	continuous-2178-both_sexes			-0.127693	-0.114036	-0.00978261	1.08612e-10	0.0197833
PRS_plencs2	continuous-5256-both_sexes-irnt	Corneal hysteresis (right)	irnt	-0.127608	-0.11396	-0.00977606	1.11754e-10	0.0197833
PRS_plencs1	categorical-2020-both_sexes-2020	Loneliness, isolation	2020	-0.0648327	-0.00431852	-0.00976612	1.16694e-10	0.0100614
PRS_plencs2	continuous-49-both_sexes-irnt	Hip circumference	irnt	0.127317	0.1137	0.00975375	1.23141e-10	0.0197833
PRS_plencs1	continuous-1737-both_sexes			-0.0645579	-0.0043002	-0.00972472	1.39672e-10	0.0100614
PRS_plencs1	continuous-23099-both_sexes-irnt	Body fat percentage	irnt	0.0645541	0.00429997	0.00972415	1.40013e-10	0.0100614
PRS_plencs1	categorical-1930-both_sexes-1930	Miserableness	1930	0.0645095	0.00429709	0.00971743	1.44152e-10	0.0100614
PRS_plencs3	continuous-1518-both_sexes			-0.199039	0.0871386	-0.00970528	1.51931e-10	0.0310824
PRS_plencs1	continuous-5254-both_sexes-irnt	Intra-ocular pressure, corneal-compensated (right)	irnt	-0.0644049	-0.00429007	-0.00970168	1.54312e-10	0.0100614
PRS_plencs5	continuous-3144-both_sexes-irnt	Heel Broadband ultrasound attenuation, direct entry	irnt	0.134217	0.0652302	0.00970167	1.54319e-10	0.0209675
PRS_plencs1	categorical-20002-both_sexes-1075	Non-cancer illness code, self-reported	1075	0.0643368	0.00428527	0.00969141	1.61312e-10	0.0100614
PRS_plencs3	categorical-1448-both_sexes-1	Bread type	1	0.198642	-0.0869647	0.00968593	1.6517e-10	0.0310824
PRS_plencs1	biomarkers-30780-both_sexes-irnt	LDL direct	irnt	-0.0638618	-0.00425423	-0.00961986	2.19466e-10	0.0100614
PRS_plencs5	continuous-3581-both_sexes-irnt	Age at menopause (last menstrual period)	irnt	-0.132899	-0.0645897	-0.0096064	2.32488e-10	0.0209675
PRS_plencs4	categorical-22506-both_sexes-112	Tobacco smoking	112	0.72244	0.00389161	0.00960179	2.37121e-10	0.114034
PRS_plencs1	categorical-1835-both_sexes-1835	Mother still alive	1835	0.0637273	0.00424676	0.0095996	2.39357e-10	0.0100614
PRS_plencs5	continuous-23108-both_sexes-irnt	Impedance of leg (left)	irnt	-0.132618	-0.064453	-0.00958607	2.5361e-10	0.0209675
PRS_plencs3	categorical-6150-both_sexes-4	Vascular/heart problems diagnosed by doctor	4	0.196588	-0.0860655	0.00958576	2.53949e-10	0.0310825
PRS_plencs1	categorical-20004-both_sexes-1355	Operation code	1355	0.0635016	0.00422975	0.0095656	2.76768e-10	0.0100614
PRS_plencs1	categorical-41200-both_sexes-W904	Operative procedures - main OPCS4	W904	0.063412	0.00421792	0.00955212	2.93132e-10	0.0100614
PRS_plencs5	categorical-2443-both_sexes-2443	Diabetes diagnosed by doctor	2443	0.132113	0.0642075	0.00954957	2.96326e-10	0.0209675
PRS_plencs3	continuous-1558-both_sexes			-0.195836	0.085736	-0.00954909	2.96939e-10	0.0310825
PRS_plencs1	categorical-41200-both_sexes-M459	Operative procedures - main OPCS4	M459	-0.0633689	-0.00422091	-0.00954562	3.01359e-10	0.0100614
PRS_plencs2	phecode-366.2-both_sexes			-0.124532	-0.111214	-0.00954046	3.0804e-10	0.0197833
PRS_plencs1	phecode-604-males			0.0632525	0.00421156	0.00952804	3.24745e-10	0.0100614
PRS_plencs1	phecode-702-both_sexes			-0.0631287	-0.00420336	-0.00950945	3.51407e-10	0.0100614
PRS_plencs1	icd10-C82-both_sexes			-0.0630205	-0.00420646	-0.009493	3.7677e-10	0.0100615
PRS_plencs1	phecode-202.21-both_sexes			-0.0628992	-0.00418662	-0.00947495	4.06662e-10	0.0100613
PRS_plencs4	continuous-23128-both_sexes-irnt	Trunk fat mass	irnt	-0.712814	-0.00383537	-0.00947384	4.0857e-10	0.114034
PRS_plencs3	continuous-5254-both_sexes-irnt	Intra-ocular pressure, corneal-compensated (right)	irnt	-0.193652	0.0847803	-0.00944263	4.66063e-10	0.0310825
PRS_plencs5	phecode-415-both_sexes			-0.130357	-0.0633536	-0.00942261	5.07016e-10	0.0209676
PRS_plencs3	continuous-924-both_sexes			-0.192965	0.0844794	-0.00940911	5.36605e-10	0.0310825
PRS_plencs1	continuous-136-both_sexes			-0.0623584	-0.00415374	-0.0093934	5.73158e-10	0.0100614
PRS_plencs3	prescriptions-anti-gout_agent_microtuble_polymerization_inhibitor-both_sexes			-0.192586	0.0843135	-0.00939063	5.79848e-10	0.0310825
PRS_plencs3	prescriptions-colchicine-both_sexes			-0.192586	0.0843135	-0.00939063	5.79848e-10	0.0310825
PRS_plencs5	categorical-41200-both_sexes-C298	Operative procedures - main OPCS4	C298	0.12968	0.063026	0.00937373	6.22347e-10	0.0209676
PRS_plencs3	categorical-41200-both_sexes-W401	Operative procedures - main OPCS4	W401	-0.192232	0.0841587	-0.00937339	6.23246e-10	0.0310825
PRS_plencs3	categorical-20003-both_sexes-1140870422	Treatment/medication code	1140870422	-0.191916	0.0840203	-0.00935797	6.64732e-10	0.0310825
PRS_plencs5	phecode-415.1-both_sexes			-0.12919	-0.0627873	-0.00933832	7.21502e-10	0.0209676
PRS_plencs5	phecode-415.11-both_sexes			-0.12919	-0.0627873	-0.00933832	7.21502e-10	0.0209676
PRS_plencs1	continuous-23098-both_sexes-irnt	Weight	irnt	0.0619652	0.00412745	0.00933417	7.341e-10	0.0100614
PRS_plencs2	prescriptions-anti-coagulant_vitamin_K_epoxide_reductase_inhibitor-both_sexes			0.121821	0.108793	0.00933273	7.38494e-10	0.0197834
PRS_plencs2	prescriptions-warfarin-both_sexes			0.121821	0.108793	0.00933273	7.38494e-10	0.0197834
PRS_plencs3	phecode-519-both_sexes			0.191274	-0.0837396	0.0093267	7.57291e-10	0.0310825
PRS_plencs3	icd10-C53-both_sexes			-0.191197	0.0837052	-0.00932291	7.69326e-10	0.0310825
PRS_plencs3	prescriptions-anti-metabolite-both_sexes			-0.19108	0.0836543	-0.00931722	7.87754e-10	0.0310825
PRS_plencs3	prescriptions-methotrexate-both_sexes			-0.191066	0.0836483	-0.00931653	7.90025e-10	0.0310825
PRS_plencs2	biomarkers-30750-both_sexes-irnt	Glycated haemoglobin (HbA1c)	irnt	-0.121606	-0.1086	-0.00931625	7.90944e-10	0.0197834
PRS_plencs1	continuous-20153-both_sexes-irnt	Forced expiratory volume in 1-second (FEV1), predicted	irnt	-0.0618382	-0.00411912	-0.00931503	7.94947e-10	0.0100614
PRS_plencs2	continuous-3064-both_sexes-irnt	Peak expiratory flow (PEF)	irnt	0.121371	0.108391	0.0092983	8.52175e-10	0.0197834
PRS_plencs5	continuous-23107-both_sexes-irnt	Impedance of leg (right)	irnt	-0.128634	-0.0625166	-0.00929807	8.52984e-10	0.0209676
PRS_plencs3	categorical-1787-both_sexes-1787	Maternal smoking around birth	1787	0.190663	-0.0834717	0.00929688	8.57215e-10	0.0310825
PRS_plencs1	continuous-30290-both_sexes-irnt	High light scatter reticulocyte percentage	irnt	-0.0617159	-0.00411094	-0.00929661	8.58149e-10	0.0100614
PRS_plencs2	phecode-626.1-females			-0.121217	-0.108214	-0.00928768	8.90553e-10	0.0197808
PRS_plencs5	phecode-704-both_sexes			-0.127967	-0.0621928	-0.0092499	1.04123e-09	0.0209676
PRS_plencs1	categorical-6149-both_sexes-1	Mouth/teeth dental problems	1	-0.0613655	-0.00408762	-0.00924382	1.06767e-09	0.0100614
PRS_plencs2	icd10-H26-both_sexes			-0.120466	-0.107582	-0.00922892	1.13534e-09	0.0197834
PRS_plencs4	continuous-30070-both_sexes-irnt	Red blood cell (erythrocyte) distribution width	irnt	-0.693922	-0.00373362	-0.00922276	1.16453e-09	0.114035
PRS_plencs5	continuous-30070-both_sexes-irnt	Red blood cell (erythrocyte) distribution width	irnt	0.127581	0.062005	0.00922199	1.16824e-09	0.0209676
PRS_plencs3	phecode-242.3-both_sexes			-0.188959	0.082733	-0.00921386	1.208e-09	0.0310822
PRS_plencs5	continuous-5096-both_sexes-irnt	3mm weak meridian (left)	irnt	-0.127436	-0.0619346	-0.00921147	1.21991e-09	0.0209676
PRS_plencs5	continuous-1329-both_sexes			0.127317	0.0618769	0.00920292	1.26359e-09	0.0209676
PRS_plencs5	icd10-I26-both_sexes			-0.127162	-0.0618014	-0.00919169	1.32323e-09	0.0209676
PRS_plencs3	continuous-5096-both_sexes-irnt	3mm weak meridian (left)	irnt	-0.188244	0.0824125	-0.00917891	1.39446e-09	0.0310826
PRS_plencs1	categorical-41200-both_sexes-S069	Operative procedures - main OPCS4	S069	-0.0608574	-0.00405508	-0.00916735	1.46208e-09	0.0100614
PRS_plencs1	continuous-LDLC-both_sexes-medadj_raw			-0.0608338	-0.00405203	-0.00916375	1.48383e-09	0.0100614
PRS_plencs4	categorical-41200-both_sexes-D021	Operative procedures - main OPCS4	D021	-0.689178	-0.00371139	-0.00915964	1.50894e-09	0.114036
PRS_plencs4	categorical-41200-both_sexes-S066	Operative procedures - main OPCS4	S066	-0.689168	-0.00370208	-0.00915964	1.50896e-09	0.114034
PRS_plencs3	categorical-6150-both_sexes-100	Vascular/heart problems diagnosed by doctor	100	-0.187375	0.0820323	-0.00913657	1.65812e-09	0.0310826
PRS_plencs3	categorical-20003-both_sexes-1140873548	Treatment/medication code	1140873548	0.186956	-0.0818477	0.00911623	1.80155e-09	0.0310823
PRS_plencs1	categorical-1980-both_sexes-1980	Worrier / anxious feelings	1980	-0.0604917	-0.00402937	-0.00911221	1.83123e-09	0.0100614
PRS_plencs1	continuous-1727-both_sexes			-0.0603236	-0.00401828	-0.00908689	2.02986e-09	0.0100614
PRS_plencs1	categorical-6149-both_sexes-6	Mouth/teeth dental problems	6	0.0602852	0.00401538	0.00908112	2.07789e-09	0.0100614
PRS_plencs3	icd10-C83-both_sexes			-0.185592	0.081244	-0.00904965	2.36048e-09	0.0310824
PRS_plencs3	continuous-1070-both_sexes			0.184836	-0.0809206	0.00901274	2.73972e-09	0.0310826
PRS_plencs5	continuous-4101-both_sexes-irnt	Heel broadband ultrasound attenuation (left)	irnt	0.124515	0.0605148	0.00900033	2.88008e-09	0.0209676
PRS_plencs3	continuous-2178-both_sexes			-0.184549	0.0807953	-0.00899877	2.89823e-09	0.0310826
PRS_plencs1	biomarkers-30640-both_sexes-irnt	Apolipoprotein B	irnt	-0.0596881	-0.00397592	-0.00899116	2.9883e-09	0.0100614
PRS_plencs3	categorical-20002-both_sexes-1377	Non-cancer illness code, self-reported	1377	0.183497	-0.0803344	0.00894746	3.56073e-09	0.0310826
PRS_plencs2	categorical-20002-both_sexes-1474	Non-cancer illness code, self-reported	1474	-0.116752	-0.104266	-0.00894441	3.60444e-09	0.0197834
PRS_plencs1	categorical-41200-both_sexes-W365	Operative procedures - main OPCS4	W365	0.0593747	0.0039581	0.00894391	3.6117e-09	0.0100615
PRS_plencs5	categorical-41245-both_sexes-1070	Main speciality of consultant (recoded)	1070	-0.123714	-0.0601256	-0.00894247	3.63254e-09	0.0209676
PRS_plencs5	categorical-20002-both_sexes-1120	Non-cancer illness code, self-reported	1120	-0.1237	-0.0601163	-0.00894144	3.64753e-09	0.0209676
PRS_plencs1	categorical-41200-both_sexes-C124	Operative procedures - main OPCS4	C124	0.0592165	0.00394706	0.00892012	3.9718e-09	0.0100615
PRS_plencs3	categorical-6152-both_sexes-8	Blood clot, DVT, bronchitis, emphysema, asthma, rhinitis, eczema, allergy diagnosed by doctor	8	-0.182811	0.0800343	-0.00891402	4.06951e-09	0.0310826
PRS_plencs3	phecode-600-males			0.182469	-0.0798846	0.00889735	4.34896e-09	0.0310826
PRS_plencs1	continuous-1498-both_sexes			0.0589768	0.00392815	0.008884	4.58617e-09	0.0100615
PRS_plencs1	prescriptions-lymecycline-both_sexes			0.0588688	0.00392545	0.00886771	4.89256e-09	0.0100615
PRS_plencs1	continuous-23122-both_sexes-irnt	Arm predicted mass (right)	irnt	0.0586341	0.00390563	0.00883239	5.62713e-09	0.0100615
PRS_plencs5	continuous-1727-both_sexes			-0.122157	-0.0593689	-0.00882989	5.683e-09	0.0209677
PRS_plencs1	categorical-20003-both_sexes-1140860790	Treatment/medication code	1140860790	0.0584547	0.00388957	0.00880535	6.26081e-09	0.0100615
PRS_plencs5	continuous-23112-both_sexes-irnt	Leg fat mass (right)	irnt	-0.121539	-0.0590688	-0.00878528	6.7754e-09	0.0209677
PRS_plencs2	continuous-3761-both_sexes-irnt	Age hay fever, rhinitis or eczema diagnosed	irnt	0.114622	0.102363	0.0087812	6.88517e-09	0.0197835
PRS_plencs3	continuous-1160-both_sexes			0.180065	-0.0788318	0.00878009	6.91509e-09	0.0310827
PRS_plencs1	phecode-695.42-both_sexes			0.0581966	0.00387614	0.00876647	7.29522e-09	0.0100615
PRS_plencs1	icd10-M32-both_sexes			0.0581964	0.00387495	0.00876646	7.29535e-09	0.0100615
PRS_plencs5	continuous-2267-both_sexes			-0.121099	-0.0588547	-0.00875343	7.6778e-09	0.0209677
PRS_plencs2	continuous-2375-both_sexes			0.114064	0.101865	0.0087385	8.14026e-09	0.0197835
PRS_plencs3	icd10-M35-both_sexes			0.179132	-0.0784234	0.00873461	8.26487e-09	0.0310827
PRS_plencs5	continuous-4119-both_sexes-irnt	Ankle spacing width (right)	irnt	-0.120837	-0.0587274	-0.0087345	8.2685e-09	0.0209677
PRS_plencs2	continuous-1180-both_sexes			0.113991	0.1018	0.00873289	8.32069e-09	0.0197835
PRS_plencs4	continuous-23100-both_sexes-irnt	Whole body fat mass	irnt	-0.656298	-0.00353153	-0.00872269	8.65908e-09	0.114035
PRS_plencs1	biomarkers-30620-both_sexes-irnt	Alanine aminotransferase	irnt	0.0578993	0.00385672	0.00872169	8.69296e-09	0.0100615
PRS_plencs1	categorical-20002-both_sexes-1371	Non-cancer illness code, self-reported	1371	0.0578416	0.00385283	0.008713	8.99284e-09	0.0100615
PRS_plencs5	icd10-L72-both_sexes			-0.120259	-0.0584464	-0.00869271	9.73295e-09	0.0209677
PRS_plencs1	prescriptions-mesalazine-both_sexes			-0.0576989	-0.00389234	-0.00869224	9.75074e-09	0.0100606
PRS_plencs5	biomarkers-30780-both_sexes-irnt	LDL direct	irnt	-0.120151	-0.0583945	-0.00868493	1.00322e-08	0.0209677
PRS_plencs1	categorical-41200-both_sexes-T202	Operative procedures - main OPCS4	T202	-0.0575321	-0.00383222	-0.00866639	1.07817e-08	0.0100615
PRS_plencs5	continuous-4100-both_sexes-irnt	Ankle spacing width (left)	irnt	-0.119881	-0.0582628	-0.00866541	1.08227e-08	0.0209677
PRS_plencs3	continuous-30510-both_sexes-irnt	Creatinine (enzymatic) in urine	irnt	0.177659	-0.0777784	0.00866277	1.09341e-08	0.0310827
PRS_plencs1	phecode-702.1-both_sexes			-0.057504	-0.0038365	-0.00866209	1.0963e-08	0.0100616
PRS_plencs3	categorical-20004-both_sexes-1464	Operation code	1464	0.177308	-0.0776223	0.00864569	1.16827e-08	0.0310827
PRS_plencs1	phecode-716.2-both_sexes			-0.0572936	-0.00381638	-0.00863046	1.23917e-08	0.0100615
PRS_plencs1	continuous-LDLC-both_sexes-medadj_irnt			-0.0572053	-0.00381049	-0.00861716	1.30455e-08	0.0100615
PRS_plencs5	categorical-20002-both_sexes-1093	Non-cancer illness code, self-reported	1093	-0.119151	-0.0579059	-0.00861255	1.32797e-08	0.0209679
PRS_plencs2	categorical-20003-both_sexes-1141190158	Treatment/medication code	1141190158	0.112181	0.100188	0.00859425	1.42501e-08	0.0197835
PRS_plencs1	continuous-5262-both_sexes-irnt	Intra-ocular pressure, corneal-compensated (left)	irnt	-0.0570205	-0.00379808	-0.00858932	1.45234e-08	0.0100615
PRS_plencs5	phecode-250-both_sexes			0.118688	0.0576829	0.00857919	1.51008e-08	0.0209677
PRS_plencs5	categorical-6152-both_sexes-7	Blood clot, DVT, bronchitis, emphysema, asthma, rhinitis, eczema, allergy diagnosed by doctor	7	-0.118645	-0.057662	-0.00857608	1.52822e-08	0.0209677
PRS_plencs3	phecode-938.2-both_sexes			0.175664	-0.0769053	0.00856553	1.59142e-08	0.0310827
PRS_plencs3	icd10-L57-both_sexes			0.175637	-0.0768929	0.00856419	1.59965e-08	0.0310827
PRS_plencs1	continuous-21002-both_sexes-irnt	Weight	irnt	0.0568418	0.00378614	0.0085624	1.61066e-08	0.0100615
PRS_plencs1	continuous-FEV1FVC-both_sexes-irnt			-0.0567452	-0.00377991	-0.00854785	1.70309e-08	0.0100615
PRS_plencs1	continuous-23116-both_sexes-irnt	Leg fat mass (left)	irnt	0.056652	0.00377352	0.00853381	1.79716e-08	0.0100615
PRS_plencs5	categorical-20003-both_sexes-1141168122	Treatment/medication code	1141168122	-0.117978	-0.0573399	-0.00852788	1.83838e-08	0.0209677
PRS_plencs1	prescriptions-opioid_analgesic_antipyretic-both_sexes			0.0565294	0.00376548	0.00851535	1.92853e-08	0.0100615
PRS_plencs1	icd10-L57-both_sexes			-0.0564775	-0.00376158	-0.00850752	1.98701e-08	0.0100615
PRS_plencs1	continuous-48-both_sexes-irnt	Waist circumference	irnt	0.0564666	0.00376137	0.00850589	1.99942e-08	0.0100615
PRS_plencs1	continuous-5257-both_sexes-irnt	Corneal resistance factor (right)	irnt	-0.0564182	-0.00375802	-0.0084986	2.05579e-08	0.0100615
PRS_plencs1	phecode-938.2-both_sexes			-0.0563544	-0.00375375	-0.00848898	2.13251e-08	0.0100615
PRS_plencs2	continuous-1488-both_sexes-irnt	Tea intake	irnt	-0.110753	-0.098908	-0.0084848	2.16671e-08	0.0197835
PRS_plencs1	continuous-23106-both_sexes-irnt	Impedance of whole body	irnt	-0.0562716	-0.00374836	-0.0084765	2.23614e-08	0.0100615
PRS_plencs3	categorical-20002-both_sexes-1466	Non-cancer illness code, self-reported	1466	0.173623	-0.0760116	0.00846599	2.32724e-08	0.0310827
PRS_plencs4	continuous-23112-both_sexes-irnt	Leg fat mass (right)	irnt	-0.634631	-0.00341456	-0.00843473	2.62002e-08	0.114035
PRS_plencs1	categorical-41200-both_sexes-C651	Operative procedures - main OPCS4	C651	0.0558269	0.00371779	0.00840952	2.88182e-08	0.0100615
PRS_plencs3	continuous-1737-both_sexes			0.172153	-0.075368	0.0083943	3.05201e-08	0.0310828
PRS_plencs1	prescriptions-hydrocortisone-both_sexes			0.0556581	0.00370772	0.00838412	3.17125e-08	0.0100615
PRS_plencs1	continuous-2714-both_sexes			0.0556515	0.00370696	0.0083831	3.18351e-08	0.0100615
PRS_plencs1	phecode-250-both_sexes			0.0556184	0.00370446	0.0083781	3.24386e-08	0.0100615
PRS_plencs5	phecode-706-both_sexes			-0.115676	-0.0562191	-0.00836144	3.4534e-08	0.0209678
PRS_plencs3	categorical-4598-both_sexes-4598	Ever depressed for a whole week	4598	0.171399	-0.0750252	0.00835766	3.50278e-08	0.0310824
PRS_plencs1	continuous-23127-both_sexes-irnt	Trunk fat percentage	irnt	0.0554496	0.00369352	0.00835268	3.56871e-08	0.0100615
PRS_plencs2	categorical-6138-both_sexes-1	Qualifications	1	-0.108899	-0.0972526	-0.00834278	3.70357e-08	0.0197835
PRS_plencs3	prescriptions-xanthine_oxidase_inhibitor_anti-gout_agent-both_sexes			0.170976	-0.0748527	0.00833691	3.78589e-08	0.0310828
PRS_plencs3	prescriptions-allopurinol-both_sexes			0.170976	-0.0748527	0.00833691	3.78589e-08	0.0310828
PRS_plencs3	categorical-41200-both_sexes-G451	Operative procedures - main OPCS4	G451	-0.170973	0.0748463	-0.00833668	3.78923e-08	0.0310831
PRS_plencs1	icd10-M17-both_sexes			-0.055323	-0.00368517	-0.00833362	3.83284e-08	0.0100615
PRS_plencs1	categorical-41200-both_sexes-M493	Operative procedures - main OPCS4	M493	-0.0552966	-0.00368385	-0.00832964	3.89036e-08	0.0100615
PRS_plencs2	continuous-30220-both_sexes-irnt	Basophill percentage	irnt	-0.108629	-0.0970109	-0.00832206	4.00209e-08	0.0197835
PRS_plencs5	continuous-23106-both_sexes-irnt	Impedance of whole body	irnt	-0.114886	-0.0558353	-0.00830435	4.27556e-08	0.0209678
PRS_plencs1	icd10-K57-both_sexes			-0.0551032	-0.00367055	-0.00830051	4.33726e-08	0.0100615
PRS_plencs5	categorical-20002-both_sexes-1312	Non-cancer illness code, self-reported	1312	0.114813	0.0558017	0.00829914	4.35935e-08	0.0209677
PRS_plencs1	continuous-30240-both_sexes-irnt	Reticulocyte percentage	irnt	-0.055013	-0.00366444	-0.00828692	4.56236e-08	0.0100615
PRS_plencs5	continuous-1807-both_sexes-irnt	Father's age at death	irnt	-0.114405	-0.0556014	-0.00826958	4.86623e-08	0.0209677
PRS_plencs2	continuous-21002-both_sexes-irnt	Weight	irnt	0.107941	0.0963966	0.00826938	4.86985e-08	0.0197835
PRS_plencs5	phecode-706.2-both_sexes			-0.114131	-0.0554681	-0.00824975	5.23771e-08	0.0209678
PRS_plencs5	categorical-6164-both_sexes-5	Types of physical activity in last 4 weeks	5	-0.11361	-0.0552149	-0.0082121	6.01987e-08	0.0209678
PRS_plencs3	categorical-20107-both_sexes-9	Illnesses of father	9	-0.16833	0.0736944	-0.0082079	6.11398e-08	0.0310828
PRS_plencs3	continuous-1289-both_sexes			0.16827	-0.0736681	0.00820498	6.18007e-08	0.0310828
PRS_plencs2	categorical-41245-both_sexes-1610	Main speciality of consultant (recoded)	1610	-0.106996	-0.0955533	-0.00819702	6.36417e-08	0.0197835
PRS_plencs1	categorical-20002-both_sexes-1377	Non-cancer illness code, self-reported	1377	-0.0543669	-0.00362132	-0.0081896	6.54031e-08	0.0100615
PRS_plencs3	categorical-1508-both_sexes-3	Coffee type	3	-0.167815	0.0734686	-0.00818277	6.70664e-08	0.0310828
PRS_plencs1	continuous-23108-both_sexes-irnt	Impedance of leg (left)	irnt	-0.0542502	-0.00361362	-0.00817201	6.9772e-08	0.0100615
PRS_plencs1	continuous-23105-both_sexes-irnt	Basal metabolic rate	irnt	0.0542248	0.00361193	0.00816819	7.07582e-08	0.0100615
PRS_plencs1	categorical-20004-both_sexes-1503	Operation code	1503	-0.0541546	-0.00360753	-0.00815762	7.35561e-08	0.0100615
PRS_plencs3	categorical-20003-both_sexes-1140909786	Treatment/medication code	1140909786	-0.167248	0.0732046	-0.00815508	7.42435e-08	0.0310831
PRS_plencs3	phecode-530-both_sexes			0.167226	-0.0732111	0.00815407	7.45205e-08	0.0310828
PRS_plencs3	phecode-365-both_sexes			0.167108	-0.0731594	0.0081483	7.61116e-08	0.0310828
PRS_plencs1	categorical-6148-both_sexes-1	Eye problems/disorders	1	-0.0540816	-0.00360255	-0.00814661	7.6584e-08	0.0100615
PRS_plencs2	continuous-eGFR-both_sexes-irnt			-0.106302	-0.0949333	-0.00814383	7.7367e-08	0.0197836
PRS_plencs4	biomarkers-30870-both_sexes-irnt	Triglycerides	irnt	-0.612369	-0.00329492	-0.00813886	7.87865e-08	0.114036
PRS_plencs1	continuous-3786-both_sexes-irnt	Age asthma diagnosed	irnt	-0.0539723	-0.0035951	-0.00813014	8.13391e-08	0.0100615
PRS_plencs1	phecode-562.1-both_sexes			-0.0539049	-0.00359061	-0.00812	8.44106e-08	0.0100615
PRS_plencs3	prescriptions-bendroflumethiazide-both_sexes			-0.166256	0.0727865	-0.00810678	8.85796e-08	0.0310828
PRS_plencs3	continuous-5134-both_sexes-irnt	6mm strong meridian (left)	irnt	-0.165832	0.0726006	-0.00808608	9.5512e-08	0.0310828
PRS_plencs2	categorical-22126-both_sexes-22126	Doctor diagnosed hayfever or allergic rhinitis	22126	-0.10553	-0.0942436	-0.00808469	9.59992e-08	0.0197836
PRS_plencs1	phecode-250.24-both_sexes			-0.053467	-0.00355632	-0.00805401	1.07304e-07	0.0100616
PRS_plencs5	continuous-SBP-both_sexes-auto_medadj_irnt			0.111176	0.0540321	0.00803615	1.14468e-07	0.0209678
PRS_plencs5	categorical-20004-both_sexes-1492	Operation code	1492	0.111065	0.0539792	0.00802813	1.17835e-07	0.0209678
PRS_plencs5	continuous-5099-both_sexes-irnt	3mm weak meridian (right)	irnt	-0.110829	-0.0538638	-0.00801111	1.25298e-07	0.0209678
PRS_plencs3	icd10-H40-both_sexes			0.164199	-0.0718857	0.00800645	1.27419e-07	0.0310829
PRS_plencs3	continuous-5099-both_sexes-irnt	3mm weak meridian (right)	irnt	-0.164173	0.0718743	-0.0080052	1.27994e-07	0.0310829
PRS_plencs3	categorical-2188-both_sexes-2188	Long-standing illness, disability or infirmity	2188	0.163489	-0.0715748	0.00797184	1.44303e-07	0.0310829
PRS_plencs3	categorical-20003-both_sexes-1140909936	Treatment/medication code	1140909936	-0.163421	0.0715488	-0.00796854	1.46025e-07	0.0310829
PRS_plencs3	categorical-20087-both_sexes-182	Types of spread used on bread/crackers	182	-0.16329	0.0714879	-0.00796217	1.49396e-07	0.0310829
PRS_plencs1	categorical-1940-both_sexes-1940	Irritability	1940	-0.0528376	-0.00351956	-0.00795922	1.50982e-07	0.0100615
PRS_plencs5	categorical-41200-both_sexes-S151	Operative procedures - main OPCS4	S151	-0.109831	-0.0533751	-0.00793898	1.62324e-07	0.0209678
PRS_plencs3	categorical-6159-both_sexes-5	Pain type(s) experienced in last month	5	-0.162386	0.071091	-0.00791804	1.74926e-07	0.0310831
PRS_plencs1	continuous-1598-both_sexes			0.0525218	0.00349731	0.00791164	1.7896e-07	0.0100616
PRS_plencs3	prescriptions-insulin_glargine-both_sexes			-0.162211	0.0710153	-0.00790954	1.80304e-07	0.0310829
PRS_plencs3	prescriptions-long-acting_insulin_analog_diabetes-both_sexes			-0.162211	0.0710153	-0.00790954	1.80304e-07	0.0310829
PRS_plencs1	categorical-41200-both_sexes-C751	Operative procedures - main OPCS4	C751	-0.0523846	-0.00348928	-0.00789098	1.92609e-07	0.0100615
PRS_plencs1	categorical-20003-both_sexes-1140884672	Treatment/medication code	1140884672	0.052371	0.00348715	0.00788893	1.94016e-07	0.0100615
PRS_plencs5	continuous-30150-both_sexes-irnt	Eosinophill count	irnt	-0.109054	-0.0530008	-0.00788277	1.98309e-07	0.0209678
PRS_plencs3	icd10-J45-both_sexes			-0.161656	0.0707724	-0.00788247	1.98523e-07	0.0310829
PRS_plencs1	continuous-AG-both_sexes-irnt			0.0523255	0.00348541	0.00788208	1.98799e-07	0.0100615
PRS_plencs1	prescriptions-simvastatin-both_sexes			0.0523253	0.00348539	0.00788205	1.9882e-07	0.0100615
PRS_plencs1	categorical-41200-both_sexes-G451	Operative procedures - main OPCS4	G451	0.0523182	0.00347989	0.0078809	1.9963e-07	0.0100616
PRS_plencs1	categorical-41246-both_sexes-1160	Treatment speciality of consultant (recoded)	1160	0.0522695	0.00348176	0.00787366	2.04829e-07	0.0100615
PRS_plencs1	prescriptions-anti-metabolite-both_sexes			-0.0522409	-0.00347985	-0.00786935	2.07981e-07	0.0100615
PRS_plencs1	prescriptions-methotrexate-both_sexes			-0.0522405	-0.0034795	-0.00786928	2.0803e-07	0.0100615
PRS_plencs5	categorical-2090-both_sexes-2090	Seen doctor (GP) for nerves, anxiety, tension or depression	2090	-0.108836	-0.0528946	-0.007867	2.09721e-07	0.0209678
PRS_plencs3	prescriptions-aminosalicylates_anti-inflammatory_IBD-both_sexes			0.161268	-0.070608	0.00786352	2.12321e-07	0.0310831
PRS_plencs3	categorical-20002-both_sexes-1111	Non-cancer illness code, self-reported	1111	-0.161251	0.0705951	-0.00786271	2.12934e-07	0.0310829
PRS_plencs3	phecode-715-both_sexes			-0.160872	0.0704289	-0.00784426	2.27296e-07	0.0310829
PRS_plencs3	categorical-20003-both_sexes-1140871336	Treatment/medication code	1140871336	-0.160625	0.0703251	-0.00783218	2.37202e-07	0.0310829
PRS_plencs1	categorical-1448-both_sexes-4	Bread type	4	0.0519647	0.00346139	0.00782774	2.40951e-07	0.0100615
PRS_plencs3	biomarkers-30600-both_sexes-irnt	Albumin	irnt	-0.160288	0.0701734	-0.00781574	2.51353e-07	0.0310829
PRS_plencs3	continuous-23125-both_sexes-irnt	Arm fat-free mass (left)	irnt	0.160211	-0.0701397	0.00781199	2.54698e-07	0.0310829
PRS_plencs5	continuous-4120-both_sexes-irnt	Heel broadband ultrasound attenuation (right)	irnt	0.107933	0.0524559	0.00780175	2.64044e-07	0.0209678
PRS_plencs1	continuous-23112-both_sexes-irnt	Leg fat mass (right)	irnt	0.0517257	0.00344547	0.00779173	2.73505e-07	0.0100615
PRS_plencs3	phecode-938-both_sexes			0.15961	-0.0698768	0.00778271	2.82306e-07	0.0310829
PRS_plencs1	categorical-41246-both_sexes-1390	Treatment speciality of consultant (recoded)	1390	-0.0516575	-0.0034408	-0.00778146	2.83544e-07	0.0100615
PRS_plencs5	continuous-1687-both_sexes			0.10754	0.0522649	0.00777333	2.91746e-07	0.0209678
PRS_plencs1	phecode-180-females			0.0515791	0.0034324	0.00776966	2.95512e-07	0.0100615
PRS_plencs1	categorical-20003-both_sexes-1141166294	Treatment/medication code	1141166294	-0.0515643	-0.00344033	-0.0077674	2.97864e-07	0.0100616
PRS_plencs1	categorical-20003-both_sexes-1141188594	Treatment/medication code	1141188594	-0.0515642	-0.00343405	-0.0077674	2.97865e-07	0.0100616
PRS_plencs1	categorical-20002-both_sexes-1114	Non-cancer illness code, self-reported	1114	-0.0515542	-0.00343549	-0.00776586	2.99471e-07	0.0100616
PRS_plencs1	icd10-C44-both_sexes			-0.0515106	-0.00343119	-0.00775932	3.06406e-07	0.0100616
PRS_plencs3	continuous-4570-both_sexes			0.159104	-0.0696615	0.00775826	3.07553e-07	0.0310821
PRS_plencs4	continuous-30050-both_sexes-irnt	Mean corpuscular haemoglobin	irnt	0.583472	0.00313932	0.0077548	3.11294e-07	0.114036
PRS_plencs5	continuous-5098-both_sexes-irnt	6mm weak meridian (right)	irnt	-0.107191	-0.0520956	-0.00774813	3.18639e-07	0.0209679
PRS_plencs3	continuous-137-both_sexes			-0.158879	0.0695567	-0.00774704	3.19844e-07	0.0310829
PRS_plencs2	continuous-1498-both_sexes			0.100977	0.0901778	0.0077359	3.32534e-07	0.0197837
PRS_plencs1	continuous-eGFRcys-both_sexes-irnt			-0.0512972	-0.00341689	-0.00772718	3.42796e-07	0.0100616
PRS_plencs4	categorical-1448-both_sexes-3	Bread type	3	-0.581218	-0.00312723	-0.00772484	3.45608e-07	0.114036
PRS_plencs3	categorical-41200-both_sexes-C751	Operative procedures - main OPCS4	C751	-0.158392	0.0693434	-0.0077233	3.47466e-07	0.0310829
PRS_plencs1	categorical-21000-both_sexes-1003	Ethnic background	1003	-0.0512445	-0.00341607	-0.00771925	3.52393e-07	0.0100616
PRS_plencs1	icd10-D64-both_sexes			0.0512275	0.00341206	0.00771668	3.55559e-07	0.0100616
PRS_plencs4	continuous-1339-both_sexes			-0.580091	-0.00312103	-0.00770986	3.64106e-07	0.114036
PRS_plencs5	continuous-23124-both_sexes-irnt	Arm fat mass (left)	irnt	-0.106661	-0.0518381	-0.00770985	3.64111e-07	0.0209679
PRS_plencs5	continuous-MAP-both_sexes-combined_medadj_raw			0.106656	0.0518351	0.00770943	3.64648e-07	0.0209679
PRS_plencs5	continuous-eGFRcreacys-both_sexes-irnt			-0.106307	-0.051666	-0.00768426	3.97944e-07	0.0209679
PRS_plencs1	categorical-41229-both_sexes-5PE	PCT responsible for patient data	5PE	-0.0509944	-0.00340015	-0.00768158	4.01664e-07	0.0100616
PRS_plencs3	continuous-eGFRcreacys-both_sexes-irnt			-0.157513	0.0689586	-0.00768045	4.03242e-07	0.0310829
PRS_plencs1	phecode-600-males			-0.050972	-0.00339532	-0.00767819	4.06403e-07	0.0100616
PRS_plencs1	continuous-1200-both_sexes			-0.0509062	-0.00339084	-0.00766828	4.20591e-07	0.0100616
PRS_plencs1	continuous-20453-both_sexes			-0.0508109	-0.00338418	-0.00765394	4.41972e-07	0.0100615
PRS_plencs1	continuous-874-both_sexes-irnt	Duration of walks	irnt	0.0507722	0.0033819	0.0076481	4.50977e-07	0.0100616
PRS_plencs3	categorical-20002-both_sexes-1242	Non-cancer illness code, self-reported	1242	-0.156745	0.0686247	-0.007643	4.5898e-07	0.0310829
PRS_plencs5	continuous-5135-both_sexes-irnt	3mm strong meridian (left)	irnt	-0.105642	-0.0513425	-0.00763619	4.69888e-07	0.0209679
PRS_plencs1	categorical-20002-both_sexes-1473	Non-cancer illness code, self-reported	1473	-0.050685	-0.0033762	-0.00763496	4.71869e-07	0.0100616
PRS_plencs1	categorical-2907-both_sexes-2907	Ever stopped smoking for 6+ months	2907	0.0506816	0.00337312	0.00763449	4.72642e-07	0.0100615
PRS_plencs5	continuous-1369-both_sexes			-0.105567	-0.0513062	-0.00763074	4.7878e-07	0.0209679
PRS_plencs1	phecode-535-both_sexes			0.0506094	0.00337373	0.00762354	4.90799e-07	0.0100616
PRS_plencs3	phecode-411-both_sexes			-0.156317	0.0684352	-0.00762214	4.93174e-07	0.031083
PRS_plencs1	continuous-5099-both_sexes-irnt	3mm weak meridian (right)	irnt	0.050564	0.00336792	0.00761674	5.02411e-07	0.0100616
PRS_plencs1	categorical-41200-both_sexes-N303	Operative procedures - main OPCS4	N303	0.0505057	0.00336556	0.00760796	5.17807e-07	0.0100616
PRS_plencs2	icd10-D25-both_sexes			0.0992447	0.0886306	0.00760316	5.26417e-07	0.0197836
PRS_plencs3	icd10-Z88-both_sexes			-0.155823	0.0682173	-0.00759819	5.35469e-07	0.0310824
PRS_plencs3	categorical-20002-both_sexes-1226	Non-cancer illness code, self-reported	1226	0.155586	-0.0681153	0.00758652	5.57332e-07	0.031083
PRS_plencs4	continuous-23115-both_sexes-irnt	Leg fat percentage (left)	irnt	-0.56978	-0.00306566	-0.00757281	5.84101e-07	0.114036
PRS_plencs5	continuous-30080-both_sexes-irnt	Platelet count	irnt	0.104583	0.0508281	0.00755965	6.10962e-07	0.0209679
PRS_plencs1	continuous-23110-both_sexes-irnt	Impedance of arm (left)	irnt	-0.0501676	-0.00334161	-0.00755703	6.16462e-07	0.0100616
PRS_plencs5	continuous-20154-both_sexes-irnt	Forced expiratory volume in 1-second (FEV1), predicted percentage	irnt	-0.103999	-0.0505439	-0.00751738	7.05552e-07	0.0209679
PRS_plencs2	continuous-2139-both_sexes-irnt	Age first had sexual intercourse	irnt	-0.0980702	-0.0875818	-0.00751318	7.15674e-07	0.0197837
PRS_plencs1	categorical-20002-both_sexes-1628	Non-cancer illness code, self-reported	1628	0.0498619	0.00332458	0.00751098	7.21039e-07	0.0100616
PRS_plencs2	continuous-PP-both_sexes-auto_medadj_irnt			-0.0976527	-0.0872089	-0.0074812	7.97592e-07	0.0197837
PRS_plencs3	categorical-20003-both_sexes-1141194794	Treatment/medication code	1141194794	-0.152965	0.0669674	-0.00745869	8.60564e-07	0.0310831
PRS_plencs3	icd10-K29-both_sexes			-0.152837	0.0669121	-0.00745249	8.78733e-07	0.0310829
PRS_plencs1	phecode-318-both_sexes			-0.049459	-0.00329462	-0.00745028	8.85299e-07	0.0100616
PRS_plencs1	categorical-22126-both_sexes-22126	Doctor diagnosed hayfever or allergic rhinitis	22126	0.0494231	0.0032923	0.00744488	9.0154e-07	0.0100616
PRS_plencs1	categorical-1990-both_sexes-1990	Tense / 'highly strung'	1990	0.0494158	0.00329167	0.00744378	9.04885e-07	0.0100616
PRS_plencs1	continuous-23115-both_sexes-irnt	Leg fat percentage (left)	irnt	0.049377	0.003289	0.00743793	9.22879e-07	0.0100616
PRS_plencs3	categorical-20003-both_sexes-1140884672	Treatment/medication code	1140884672	0.152468	-0.0667512	0.00743444	9.33763e-07	0.031083
PRS_plencs5	continuous-SBP-both_sexes-auto_medadj_raw			0.102751	0.0499379	0.0074272	9.56769e-07	0.0209679
PRS_plencs3	continuous-49-both_sexes-irnt	Hip circumference	irnt	0.151601	-0.0663702	0.00739216	1.07598e-06	0.031083
PRS_plencs4	icd10-D04-both_sexes			-0.555964	-0.00299251	-0.00738916	1.08682e-06	0.114037
PRS_plencs1	phecode-172.2-both_sexes			-0.0490003	-0.00326385	-0.00738119	1.11615e-06	0.0100616
PRS_plencs1	categorical-20002-both_sexes-1382	Non-cancer illness code, self-reported	1382	0.0489884	0.00326432	0.00737939	1.12286e-06	0.0100616
PRS_plencs5	categorical-20084-both_sexes-475	Vitamin and/or mineral supplement use	475	0.10204	0.0495894	0.00737577	1.13653e-06	0.0209679
PRS_plencs4	phecode-172.3-both_sexes			-0.554775	-0.00298096	-0.00737336	1.14571e-06	0.114037
PRS_plencs5	prescriptions-warfarin-both_sexes			-0.10196	-0.049553	-0.00737003	1.15848e-06	0.0209679
PRS_plencs5	prescriptions-anti-coagulant_vitamin_K_epoxide_reductase_inhibitor-both_sexes			-0.10196	-0.049553	-0.00737003	1.15848e-06	0.0209679
PRS_plencs1	categorical-1538-both_sexes-1	Major dietary changes in the last 5 years	1	-0.0489243	-0.00325871	-0.00736975	1.15959e-06	0.0100616
PRS_plencs1	continuous-6032-both_sexes-irnt	Maximum workload during fitness test	irnt	-0.0488334	-0.00325023	-0.00735605	1.21371e-06	0.0100616
PRS_plencs3	phecode-172.2-both_sexes			0.150785	-0.0660133	0.00735241	1.22851e-06	0.031083
PRS_plencs5	continuous-30250-both_sexes-irnt	Reticulocyte count	irnt	-0.101554	-0.0493559	-0.00734068	1.27735e-06	0.0209679
PRS_plencs1	phecode-242.3-both_sexes			0.0486887	0.00325068	0.00733433	1.30461e-06	0.0100615
PRS_plencs5	biomarkers-30650-both_sexes-irnt	Aspartate aminotransferase	irnt	-0.101409	-0.0492853	-0.00733017	1.32275e-06	0.0209679
PRS_plencs3	categorical-6146-both_sexes-2	Attendance/disability/mobility allowance	2	0.150219	-0.0657632	0.00732484	1.34634e-06	0.0310829
PRS_plencs2	continuous-30040-both_sexes-irnt	Mean corpuscular volume	irnt	-0.0955673	-0.0853465	-0.00732144	1.36159e-06	0.0197837
PRS_plencs3	continuous-5133-both_sexes-irnt	6mm strong meridian (right)	irnt	-0.150065	0.065698	-0.00731728	1.38048e-06	0.031083

### Sheet: Supplementary Table 26. LCV all
Trait 1	Trait 2	gcp	p	rho
SPINC_1	Asthma	-0.26(0.10)	-2.2	0.21(0.04)
SPINC_2	Asthma	-0.19(0.12)	-0.9	0.41(0.04)
SPINC_3	Asthma	-0.29(0.09)	-3.7	-0.22(0.05)
SPINC_4	Asthma	-0.03(0.10)	-0.1	-0.21(0.06)
SPINC_5	Asthma	-0.71(0.12)	-42.1	-0.20(0.06)
SPINC_1-INT	Asthma	-0.27(0.10)	-2.3	0.21(0.04)
SPINC_2-INT	Asthma	-0.19(0.12)	-0.8	0.41(0.04)
SPINC_3-INT	Asthma	-0.30(0.10)	-3.8	-0.22(0.05)
SPINC_4-INT	Asthma	-0.04(0.10)	-0.1	-0.21(0.06)
SPINC_5-INT	Asthma	-0.71(0.12)	-42	-0.20(0.06)
FVC	Asthma	-0.20(0.14)	-0.7	-0.16(0.06)
FEV1	Asthma	-0.43(0.10)	-7.2	-0.33(0.05)
PEF	Asthma	-0.06(0.13)	-0.1	-0.35(0.05)
FEV1/FVC	Asthma	-0.22(0.14)	-0.9	-0.42(0.04)
FEF25-75%	Asthma	-0.23(0.13)	-1	-0.42(0.04)
FVC-INT	Asthma	-0.24(0.14)	-0.9	-0.16(0.06)
FEV1-INT	Asthma	-0.45(0.10)	-7.6	-0.34(0.05)
PEF-INT	Asthma	-0.06(0.13)	-0.1	-0.35(0.05)
FEV1/FVC-INT	Asthma	-0.17(0.13)	-0.7	-0.39(0.04)
FEF25-75%-INT	Asthma	-0.26(0.14)	-1.2	-0.43(0.04)
RSPINC_1	Asthma	-0.24(0.15)	-0.9	-0.42(0.05)
RSPINC_2	Asthma	-0.53(0.30)	-0.6	-0.06(0.06)
RSPINC_1-INT	Asthma	-0.24(0.15)	-0.9	-0.42(0.05)
RSPINC_2-INT	Asthma	-0.56(0.28)	-1.2	-0.07(0.06)
SPINC_1	COPD	0.12(0.15)	-0.3	0.31(0.07)
SPINC_2	COPD	0.82(0.14)	-6.7	0.52(0.08)
SPINC_3	COPD	0.47(0.33)	-0.5	-0.27(0.07)
SPINC_4	COPD	0.15(0.31)	-0.2	-0.07(0.08)
SPINC_5	COPD	0.07(0.55)	-0.2	0.08(0.10)
SPINC_1-INT	COPD	0.12(0.15)	-0.3	0.30(0.07)
SPINC_2-INT	COPD	0.82(0.14)	-6.8	0.52(0.08)
SPINC_3-INT	COPD	0.47(0.33)	-0.5	-0.27(0.07)
SPINC_4-INT	COPD	0.15(0.31)	-0.2	-0.06(0.08)
SPINC_5-INT	COPD	0.05(0.56)	-0.2	0.08(0.09)
FVC	COPD	0.30(0.40)	-0.4	-0.16(0.07)
FEV1	COPD	0.57(0.28)	-1.1	-0.42(0.07)
PEF	COPD	0.69(0.22)	-2.4	-0.50(0.09)
FEV1/FVC	COPD	0.84(0.13)	-6.7	-0.58(0.09)
FEF25-75%	COPD	0.82(0.14)	-5.8	-0.55(0.09)
FVC-INT	COPD	0.26(0.39)	-0.4	-0.16(0.06)
FEV1-INT	COPD	0.57(0.28)	-1.2	-0.42(0.07)
PEF-INT	COPD	0.69(0.22)	-2.4	-0.50(0.09)
FEV1/FVC-INT	COPD	0.84(0.13)	-7	-0.55(0.08)
FEF25-75%-INT	COPD	0.81(0.15)	-5.6	-0.56(0.08)
RSPINC_1	COPD	0.69(0.20)	-3.4	-0.41(0.07)
RSPINC_2	COPD	-0.60(0.25)	-1.9	0.28(0.11)
RSPINC_1-INT	COPD	0.69(0.20)	-3.3	-0.41(0.07)
RSPINC_2-INT	COPD	-0.62(0.24)	-2.3	0.27(0.11)
SPINC_1	Lupus	-0.10(0.52)	-0.1	-0.07(0.65)
SPINC_2	Lupus	-0.75(0.17)	-7.2	0.33(0.23)
SPINC_3	Lupus	0.11(0.51)	-0.1	-0.25(0.17)
SPINC_4	Lupus	-0.26(0.18)	-0.4	-0.05(1.10)
SPINC_5	Lupus	-0.02(0.59)	-0.2	-0.18(0.51)
SPINC_1-INT	Lupus	-0.10(0.52)	-0.1	-0.07(0.66)
SPINC_2-INT	Lupus	-0.75(0.17)	-7.3	0.33(0.21)
SPINC_3-INT	Lupus	0.11(0.51)	-0.1	-0.24(0.16)
SPINC_4-INT	Lupus	-0.28(0.17)	-0.6	-0.05(1.09)
SPINC_5-INT	Lupus	-0.02(0.59)	-0.2	-0.17(0.58)
FVC	Lupus	0.28(0.44)	-0.1	-0.24(0.21)
FEV1	Lupus	-0.02(0.58)	-0.2	-0.33(0.30)
PEF	Lupus	-0.67(0.22)	-2.6	-0.43(0.57)
FEV1/FVC	Lupus	-0.79(0.15)	-9.8	-0.24(0.17)
FEF25-75%	Lupus	-0.84(0.12)	-12.4	-0.33(0.19)
FVC-INT	Lupus	0.26(0.44)	-0.1	-0.23(0.18)
FEV1-INT	Lupus	-0.02(0.58)	-0.2	-0.32(0.24)
PEF-INT	Lupus	-0.67(0.22)	-2.8	-0.43(0.56)
FEV1/FVC-INT	Lupus	-0.79(0.15)	-10.5	-0.25(0.11)
FEF25-75%-INT	Lupus	-0.83(0.12)	-12.3	-0.32(0.15)
RSPINC_1	Lupus	-0.83(0.12)	-12.8	-0.33(0.26)
RSPINC_2	Lupus	-0.24(0.34)	-0.1	0.03(1.03)
RSPINC_1-INT	Lupus	-0.83(0.12)	-13	-0.33(0.26)
RSPINC_2-INT	Lupus	-0.19(0.39)	-0.1	0.02(1.02)
SPINC_1	Sarcoidosis	-0.27(0.40)	-0.2	0.03(0.05)
SPINC_2	Sarcoidosis	-0.14(0.27)	-0.3	0.20(0.23)
SPINC_3	Sarcoidosis	-0.83(0.12)	-21.4	-0.24(0.10)
SPINC_4	Sarcoidosis	0.23(0.45)	-0.1	-0.19(0.12)
SPINC_5	Sarcoidosis	-0.01(0.58)	-0.1	-0.06(0.22)
SPINC_1-INT	Sarcoidosis	-0.28(0.39)	-0.2	0.03(0.05)
SPINC_2-INT	Sarcoidosis	-0.16(0.26)	-0.3	0.20(0.23)
SPINC_3-INT	Sarcoidosis	-0.83(0.12)	-21.6	-0.24(0.10)
SPINC_4-INT	Sarcoidosis	0.23(0.45)	-0.1	-0.19(0.12)
SPINC_5-INT	Sarcoidosis	-0.02(0.58)	-0.1	-0.06(0.22)
FVC	Sarcoidosis	-0.77(0.15)	-13.8	-0.22(0.09)
FEV1	Sarcoidosis	-0.79(0.14)	-13.2	-0.28(0.14)
PEF	Sarcoidosis	-0.59(0.24)	-2.5	-0.31(0.20)
FEV1/FVC	Sarcoidosis	-0.36(0.18)	-1.6	-0.19(0.15)
FEF25-75%	Sarcoidosis	-0.53(0.19)	-4.1	-0.25(0.19)
FVC-INT	Sarcoidosis	-0.78(0.15)	-15.2	-0.22(0.09)
FEV1-INT	Sarcoidosis	-0.80(0.14)	-13.9	-0.28(0.14)
PEF-INT	Sarcoidosis	-0.62(0.23)	-2.9	-0.30(0.20)
FEV1/FVC-INT	Sarcoidosis	-0.34(0.18)	-1	-0.18(0.17)
FEF25-75%-INT	Sarcoidosis	-0.55(0.19)	-4.4	-0.25(0.19)
RSPINC_1	Sarcoidosis	0.18(0.49)	-0.3	-0.25(0.25)
RSPINC_2	Sarcoidosis	-0.00(0.58)	-0.2	-0.11(0.10)
RSPINC_1-INT	Sarcoidosis	0.17(0.49)	-0.3	-0.26(0.24)
RSPINC_2-INT	Sarcoidosis	-0.00(0.58)	-0.2	-0.11(0.11)
SPINC_1	Thyrotoxicosis	-0.43(0.35)	-0.5	0.08(0.06)
SPINC_2	Thyrotoxicosis	-0.08(0.61)	-0.5	0.16(0.22)
SPINC_3	Thyrotoxicosis	-0.78(0.15)	-13.9	-0.24(0.10)
SPINC_4	Thyrotoxicosis	-0.08(0.45)	-0.1	-0.01(0.19)
SPINC_5	Thyrotoxicosis	-0.43(0.35)	-0.6	-0.11(0.19)
SPINC_1-INT	Thyrotoxicosis	-0.43(0.35)	-0.5	0.08(0.06)
SPINC_2-INT	Thyrotoxicosis	-0.07(0.61)	-0.5	0.16(0.22)
SPINC_3-INT	Thyrotoxicosis	-0.78(0.15)	-13.9	-0.24(0.10)
SPINC_4-INT	Thyrotoxicosis	-0.08(0.45)	-0.1	-0.01(0.19)
SPINC_5-INT	Thyrotoxicosis	-0.43(0.35)	-0.6	-0.11(0.19)
FVC	Thyrotoxicosis	-0.75(0.17)	-12.6	-0.20(0.11)
FEV1	Thyrotoxicosis	-0.79(0.15)	-7.6	-0.26(0.15)
PEF	Thyrotoxicosis	-0.70(0.21)	-2.4	-0.26(0.20)
FEV1/FVC	Thyrotoxicosis	-0.04(0.60)	-0.4	-0.17(0.15)
FEF25-75%	Thyrotoxicosis	-0.53(0.32)	-0.8	-0.25(0.18)
FVC-INT	Thyrotoxicosis	-0.77(0.16)	-11.8	-0.21(0.10)
FEV1-INT	Thyrotoxicosis	-0.80(0.14)	-7.8	-0.26(0.15)
PEF-INT	Thyrotoxicosis	-0.71(0.20)	-3.6	-0.27(0.20)
FEV1/FVC-INT	Thyrotoxicosis	-0.06(0.60)	-0.4	-0.18(0.16)
FEF25-75%-INT	Thyrotoxicosis	-0.56(0.30)	-0.9	-0.25(0.18)
RSPINC_1	Thyrotoxicosis	-0.07(0.61)	-0.6	-0.15(0.28)
RSPINC_2	Thyrotoxicosis	0.13(0.51)	0	-0.02(0.11)
RSPINC_1-INT	Thyrotoxicosis	-0.12(0.60)	-0.6	-0.15(0.28)
RSPINC_2-INT	Thyrotoxicosis	0.13(0.50)	0	-0.02(0.12)
SPINC_1	Gluten-free-diet	-0.59(0.25)	-2.2	0.17(0.09)
SPINC_2	Gluten-free-diet	0.24(0.52)	-0.3	0.28(0.24)
SPINC_3	Gluten-free-diet	-0.68(0.22)	-4.7	-0.18(0.14)
SPINC_4	Gluten-free-diet	-0.35(0.33)	-0.2	-0.03(0.23)
SPINC_5	Gluten-free-diet	-0.02(0.58)	-0.2	-0.24(0.16)
SPINC_1-INT	Gluten-free-diet	-0.59(0.25)	-2.2	0.17(0.09)
SPINC_2-INT	Gluten-free-diet	0.25(0.52)	-0.3	0.27(0.24)
SPINC_3-INT	Gluten-free-diet	-0.67(0.23)	-3.7	-0.18(0.14)
SPINC_4-INT	Gluten-free-diet	-0.36(0.31)	-0.2	-0.04(0.22)
SPINC_5-INT	Gluten-free-diet	-0.02(0.58)	-0.2	-0.24(0.15)
FVC	Gluten-free-diet	-0.61(0.24)	-1.9	-0.16(0.13)
FEV1	Gluten-free-diet	-0.72(0.20)	-7.4	-0.28(0.17)
PEF	Gluten-free-diet	0.10(0.60)	-0.4	-0.24(0.28)
FEV1/FVC	Gluten-free-diet	0.16(0.55)	-0.3	-0.28(0.15)
FEF25-75%	Gluten-free-diet	0.12(0.60)	-0.4	-0.33(0.20)
FVC-INT	Gluten-free-diet	-0.62(0.23)	-2.8	-0.16(0.13)
FEV1-INT	Gluten-free-diet	-0.71(0.20)	-7.5	-0.28(0.17)
PEF-INT	Gluten-free-diet	0.08(0.60)	-0.4	-0.25(0.27)
FEV1/FVC-INT	Gluten-free-diet	0.19(0.55)	-0.3	-0.27(0.17)
FEF25-75%-INT	Gluten-free-diet	0.12(0.60)	-0.4	-0.33(0.19)
RSPINC_1	Gluten-free-diet	0.06(0.67)	-0.9	-0.24(0.32)
RSPINC_2	Gluten-free-diet	0.25(0.45)	-0.1	-0.08(0.13)
RSPINC_1-INT	Gluten-free-diet	-0.38(0.54)	-1.1	-0.24(0.32)
RSPINC_2-INT	Gluten-free-diet	0.29(0.42)	-0.1	-0.09(0.13)
